# Genetically proxied NLRP3 activity and coronary artery disease risk: a drug-target Mendelian randomization study

**DOI:** 10.64898/2026.11.20.26368563

**Authors:** Nick Hirschmüller, Paul Carter, Stephen Burgess, Elias Allara, James E. Peters, Liam Gaziano, Rima Mustafa, Murray C. H. Clarke, Ziad Mallat, Dirk S. Paul, Adam S. Butterworth

## Abstract

**Background and Aims:** Preclinical studies implicate NLRP3 inflammasome activation, which drives release of interleukin-1β and interleukin-18, in vascular inflammation and atherosclerosis, and selective NLRP3 inhibitors are now in clinical development. However, whether lowering NLRP3 activity reduces coronary artery disease (CAD) risk in humans is unknown. We used human genetics to estimate this effect and its mediating pathways.

**Methods:** A genetic NLRP3 activity score was derived by combining the effects of eight *cis*-*NLRP3* variants on *NLRP3* expression and three inflammatory biomarkers: C-reactive protein, glycoprotein acetylation, and neutrophil count. The score was validated against circulating interleukin-1β and interleukin-18. Drug-target Mendelian randomization was used to estimate its association with CAD, cardiometabolic traits and other diseases studied in NLRP3 inhibitor trials. Mediation by cardiometabolic risk factors was quantified using the product-of-coefficients method.

**Results:** A lower genetically proxied NLRP3 activity score was associated with lower circulating interleukin-1β and interleukin-18, but with higher CAD risk (OR = 1.21, 95% CI 1.02–1.45, *P* = 0.032). It was also associated with higher systolic blood pressure, apolipoprotein B levels, and type 2 diabetes risk, which together mediated an estimated 87% of the association with CAD. The residual direct association with CAD was attenuated (OR = 1.03, 95% CI 0.85–1.24, *P* = 0.79). In contrast, a lower score was nominally associated with lower risk of gout, pericarditis, and Parkinson’s disease.

**Conclusions:** Lifelong lower genetically proxied NLRP3 activity was associated with higher CAD risk, largely mediated by adverse cardiometabolic effects, with no evidence of protection after accounting for them. These findings do not provide genetic support for lowering NLRP3 activity to reduce CAD risk.

## Supplementary Tables 1-15 for "Genetically proxied NLRP3 activity and coronary artery disease risk: a drug-target Mendelian randomization study"

### Sheet: Contents
Sheet	Contents
ST01	GWAS data sources for the traits used to construct and validate the NLRP3 activity score and the IL1Ra positive control.
ST02	GWAS data sources for coronary artery disease and imaging-defined atherosclerosis.
ST03	GWAS data sources for the diseases under clinical investigation for NLRP3 inhibition.
ST04	GWAS data sources for the cardiometabolic and lifestyle traits.
ST05	The eight cis-NLRP3 instruments and their per-trait associations, oriented to the allele that lowers NLRP3 activity.
ST06	Mendelian randomization estimates for the NLRP3 activity score on the inflammatory biomarkers and cytokines.
ST07	Mendelian randomization estimates for the NLRP3 activity score on coronary artery disease and imaging-defined atherosclerosis.
ST08	Mendelian randomization estimates for the NLRP3 activity score on cardiometabolic and lifestyle traits.
ST09	Mediation of the coronary artery disease association by systolic blood pressure, apolipoprotein B and type 2 diabetes.
ST10	Mendelian randomization estimates for the IL1Ra activity score.
ST11	Proteome-wide Mendelian randomization estimates across all tested UK Biobank plasma proteins.
ST12	Over-representation analysis of the proteins altered by lower NLRP3 activity.
ST13	Sensitivity analyses for the coronary artery disease association, and estimates with NLRP3 expression as the exposure.
ST14	Clinical trials of selective NLRP3 inhibitors.
ST15	Mendelian randomization estimates for the NLRP3 activity score across the exploratory disease indications.

### Sheet: ST01
Biomarkers	First Author	Study or Consortium	Sample Size	PMID	Study accession	Download link
C-reactive protein levels	Said S	UK Biobank + CHARGE Consortium	575,531 European ancestry individuals	35459240	GCST90029070	https://ftp.ebi.ac.uk/pub/databases/gwas/summary_statistics/GCST90029001-GCST90030000/GCST90029070/harmonised/35459240-GCST90029070-EFO_0004458.h.tsv.gz
Neutrophil count	Chen M-H	Blood Cell Consortium	519,288 European ancestry individuals	32888493	GCST90002351	https://ftp.ebi.ac.uk/pub/databases/gwas/summary_statistics/GCST90002001-GCST90003000/GCST90002351/harmonised/32888493-GCST90002351-EFO_0004833.h.tsv.gz
Glycoprotein acetylation (GlycA)	Zoodsma M	UK Biobank, Nightingale Health NMR metabolomics	434,646 European ancestry individuals	41044249	GCST90497330	https://ftp.ebi.ac.uk/pub/databases/gwas/summary_statistics/GCST90497001-GCST90498000/GCST90497330/harmonised/GCST90497330.h.tsv.gz
NLRP3 and IL1RN eQTLs	Tokolyi A	INTERVAL	4,732 European ancestry individuals	40038547	N/A	https://ftp.sanger.ac.uk/pub/project/humgen/summary_statistics/INTERVAL_RNA-seq/cis/
IL-1β	Sun BB	UK Biobank Pharma Proteomics Project	49,843 individuals (predominantly European ancestry)	37794186	N/A	https://www.synapse.org/Synapse:syn51365308
IL-18	Sun BB	UK Biobank Pharma Proteomics Project	50,808 individuals (predominantly European ancestry)	37794186	N/A	https://www.synapse.org/Synapse:syn51365308
IL-6	Sun BB	UK Biobank Pharma Proteomics Project	50,779 individuals (predominantly European ancestry)	37794186	N/A	https://www.synapse.org/Synapse:syn51365308
Interleukin-1 receptor antagonist (IL1Ra)	Sun BB	UK Biobank Pharma Proteomics Project	50,898 individuals (predominantly European ancestry)	37794186	N/A	https://www.synapse.org/Synapse:syn51365308

### Sheet: ST02
Disease Outcomes	First Author	Study or Consortium	Sample Size	Cases	Controls	PMID/DOI	Study accession	Download link
Coronary artery disease	Aragam KG	CARDIoGRAMplusC4D + UK Biobank	1,165,690 European ancestry individuals	181,522	984,168	36474045	GCST90132314	https://ftp.ebi.ac.uk/pub/databases/gwas/summary_statistics/GCST90132001-GCST90133000/GCST90132314/harmonised/GCST90132314.h.tsv.gz
Coronary atherosclerosis	Verma A	Million Veteran Program	424,341 European ancestry individuals	124,302	300,039	39024449	GCST90475936	https://ftp.ebi.ac.uk/pub/databases/gwas/summary_statistics/GCST90475001-GCST90476000/GCST90475936/harmonised/GCST90475936.h.tsv.gz
Coronary atherosclerosis	Lu W	All of Us	170,163 European ancestry individuals	19,823	150,340	https://doi.org/10.64898/2026.05.08.26350964	Phenotype code CV_404.2, All by All tables version 8	https://allbyall.researchallofus.org/
Coronary atherosclerosis	Kurki MI	FinnGen	479,478 European ancestry individuals	63,307	416,171	36653562	N/A	https://r12.finngen.fi/pheno/I9_CORATHER
Coronary artery calcification	Gummesson A	SCAPIS	26,000 European ancestry individuals	N/A	N/A	40164586	GCST90503074	https://ftp.ebi.ac.uk/pub/databases/gwas/summary_statistics/GCST90503001-GCST90504000/GCST90503074/harmonised/GCST90503074.h.tsv.gz
Coronary plaque burden	Gummesson A	SCAPIS	24,811 European ancestry individuals	N/A	N/A	40164586	GCST90503075	https://ftp.ebi.ac.uk/pub/databases/gwas/summary_statistics/GCST90503001-GCST90504000/GCST90503075/harmonised/GCST90503075.h.tsv.gz
Carotid plaque	Gummesson A	SCAPIS	26,807 European ancestry individuals	N/A	N/A	40164586	GCST90503076	https://ftp.ebi.ac.uk/pub/databases/gwas/summary_statistics/GCST90503001-GCST90504000/GCST90503076/harmonised/GCST90503076.h.tsv.gz

### Sheet: ST03
Disease Outcomes	First Author	Study or Consortium	Sample Size	Cases	Controls	PMID	Study accession	Download link
Allergic rhinitis	Verma A	Million Veteran Program	403,687 European ancestry individuals	92,310	311,377	39024449	GCST90476021	https://ftp.ebi.ac.uk/pub/databases/gwas/summary_statistics/GCST90476001-GCST90477000/GCST90476021/harmonised/GCST90476021.h.tsv.gz
Amyotrophic lateral sclerosis	van Rheenen W	Project MinE	138,086 European ancestry individuals	27,205	110,881	34873335	GCST90027164	https://ftp.ebi.ac.uk/pub/databases/gwas/summary_statistics/GCST90027001-GCST90028000/GCST90027164/harmonised/34873335-GCST90027164-MONDO_0004976.h.tsv.gz
Asthma	Zhou W	Global Biobank Meta-analysis Initiative (GBMI)	1,376,071 European ancestry individuals	121,940	1,254,131	36777996	GCST90399686	https://ftp.ebi.ac.uk/pub/databases/gwas/summary_statistics/GCST90399001-GCST90400000/GCST90399686/harmonised/GCST90399686.h.tsv.gz
Chronic airway obstruction (PheCode 496)	Verma A	Million Veteran Program	418,504 European ancestry individuals	103,054	315,450	39024449	GCST90476027	https://ftp.ebi.ac.uk/pub/databases/gwas/summary_statistics/GCST90476001-GCST90477000/GCST90476027/harmonised/GCST90476027.h.tsv.gz
Gout (PheCode 274.1)	Verma A	Million Veteran Program	440,023 European ancestry individuals	42,034	397,989	39024449	GCST90475735	https://ftp.ebi.ac.uk/pub/databases/gwas/summary_statistics/GCST90475001-GCST90476000/GCST90475735/harmonised/GCST90475735.h.tsv.gz
Heart failure with reduced EF (PheCode 428.3)	Verma A	Million Veteran Program	438,433 European ancestry individuals	31,220	407,213	39024449	GCST90475983	https://ftp.ebi.ac.uk/pub/databases/gwas/summary_statistics/GCST90475001-GCST90476000/GCST90475983/harmonised/GCST90475983.h.tsv.gz
Hospitalized COVID-19 (compared to population)	COVID-19 Host Genetics Initiative	COVID-19 Host Genetics Initiative, Release 7	2,095,324 European ancestry individuals	32,519	2,062,805	37674002	N/A	https://storage.googleapis.com/covid19-hg-public/freeze_7/results/20220403/pop_spec/sumstats/COVID19_HGI_B2_ALL_eur_leave23andme_20220403_GRCh37.tsv.gz
Knee osteoarthritis (ICD-10 M17)	UK Biobank Whole-Genome Sequencing Consortium	UK Biobank Whole-Genome Sequencing Consortium	458,440 non-Finnish European ancestry individuals	44,190	414,250	40770095	GCST90474022	https://ftp.ebi.ac.uk/pub/databases/gwas/summary_statistics/GCST90474001-GCST90475000/GCST90474022/harmonised/GCST90474022.h.tsv.gz
Myocardial infarction (PheCode 411.2)	Verma A	Million Veteran Program	432,053 European ancestry individuals	39,074	392,979	39024449	GCST90475932	https://ftp.ebi.ac.uk/pub/databases/gwas/summary_statistics/GCST90475001-GCST90476000/GCST90475932/harmonised/GCST90475932.h.tsv.gz
Obesity (PheCode 278.1)	Verma A	Million Veteran Program	413,854 European ancestry individuals	169,600	244,254	39024449	GCST90475762	https://ftp.ebi.ac.uk/pub/databases/gwas/summary_statistics/GCST90475001-GCST90476000/GCST90475762/harmonised/GCST90475762.h.tsv.gz
Parkinson's disease	Nalls M	International Parkinson's Disease Genomics Consortium	482,730 European ancestry individuals	33,674 (15,056 diagnosed, 18,618 proxy)	449,056	31701892	GCST009325	https://ftp.ebi.ac.uk/pub/databases/gwas/summary_statistics/GCST009001-GCST010000/GCST009325/GCST009325.tsv
Pericarditis	Thorolfsdottir RB	deCODE genetics; Copenhagen Hospital Biobank / Danish Blood Donor Study; UK Biobank; Intermountain; FinnGen	1,462,716 European ancestry individuals	4,894	1,457,822	38150231	N/A	https://download.decode.com/form/thorolfsdottir-pericarditis-2024
Rheumatoid arthritis	Ishigaki K	Multi-ancestry RA GWAS (European subset)	97,173 European ancestry individuals	22,350	74,823	36333501	GCST90132223	https://ftp.ebi.ac.uk/pub/databases/gwas/summary_statistics/GCST90132001-GCST90133000/GCST90132223/harmonised/GCST90132223.h.tsv.gz
Type 2 diabetes (T2D)	Suzuki K	Type 2 Diabetes Global Genomics Initiative (T2DGGI)	1,812,017 European ancestry individuals	242,283	1,569,734	38374256	N/A	https://www.diagram-consortium.org/downloads.html
Ulcerative colitis	de Lange KM	UKIBDGC / IIBDGC	45,975 European ancestry individuals	12,366	33,609	28067908	GCST004133	https://ftp.ebi.ac.uk/pub/databases/gwas/summary_statistics/GCST004001-GCST005000/GCST004133/harmonised/28067908-GCST004133-EFO_0000729.h.tsv.gz

### Sheet: ST04
Cardiometabolic Risk Factors	First Author	Study or Consortium	Sample Size	PMID	Study accession	Download link
Alcohol consumption (drinks per week)	Liu M	GWAS & Sequencing Consortium of Alcohol and Nicotine use	537,349 European ancestry individuals	30643251	GCST007461	https://ftp.ebi.ac.uk/pub/databases/gwas/summary_statistics/GCST007001-GCST008000/GCST007461/DrinksPerWeek.txt.gz
Apolipoprotein B levels	Zoodsma M	UK Biobank, Nightingale Health NMR metabolomics	434,646 European ancestry individuals	41044249	GCST90497142	https://ftp.ebi.ac.uk/pub/databases/gwas/summary_statistics/GCST90497001-GCST90498000/GCST90497142/harmonised/GCST90497142.h.tsv.gz
Body mass index (BMI)	Pulit SL	GIANT Consortium + UK Biobank	806,834 European ancestry individuals	30239722	GCST009004	https://doi.org/10.5281/zenodo.1251813
Diastolic blood pressure	Keaton JM	International multi-cohort blood pressure GWAS	1,028,980 European ancestry individuals	38689001	GCST90310295	https://ftp.ebi.ac.uk/pub/databases/gwas/summary_statistics/GCST90310001-GCST90311000/GCST90310295/harmonised/GCST90310295.h.tsv.gz
Lipoprotein(a) levels (UKB data field 30790)	Loya H	UK Biobank	394,642 European ancestry individuals	39789286	GCST90468081	https://ftp.ebi.ac.uk/pub/databases/gwas/summary_statistics/GCST90468001-GCST90469000/GCST90468081/harmonised/GCST90468081.h.tsv.gz
Low-density lipoprotein cholesterol levels	Graham SE	Global Lipids Genetics Consortium	1,320,016 European ancestry individuals	34887591	GCST90239658	https://ftp.ebi.ac.uk/pub/databases/gwas/summary_statistics/GCST90239001-GCST90240000/GCST90239658/harmonised/GCST90239658.h.tsv.gz
Non-HDL cholesterol levels	Graham SE	Global Lipids Genetics Consortium	1,320,016 European ancestry individuals	34887591	GCST90239670	https://ftp.ebi.ac.uk/pub/databases/gwas/summary_statistics/GCST90239001-GCST90240000/GCST90239670/harmonised/GCST90239670.h.tsv.gz
Smoking initiation (ever regular vs never regular)	Liu M	GWAS & Sequencing Consortium of Alcohol and Nicotine use	311,629 European cases and 321,173 European controls	30643251	GCST007474	https://ftp.ebi.ac.uk/pub/databases/gwas/summary_statistics/GCST007001-GCST008000/GCST007474/SmokingInitiation.txt.gz
Systolic blood pressure	Keaton JM	International multi-cohort blood pressure GWAS	1,028,980 European ancestry individuals	38689001	GCST90310294	https://ftp.ebi.ac.uk/pub/databases/gwas/summary_statistics/GCST90310001-GCST90311000/GCST90310294/harmonised/GCST90310294.h.tsv.gz
Triglyceride levels	Graham SE	Global Lipids Genetics Consortium	1,320,016 European ancestry individuals	34887591	GCST90239664	https://ftp.ebi.ac.uk/pub/databases/gwas/summary_statistics/GCST90239001-GCST90240000/GCST90239664/harmonised/GCST90239664.h.tsv.gz
Type 2 diabetes (T2D)	Suzuki K	Type 2 Diabetes Global Genomics Initiative	242,283 European cases and 1,569,734 European controls	38374256	N/A	https://www.diagram-consortium.org/downloads.html

### Sheet: ST05
SNP	rsID	Chromosome	Position (GRCh38)	Effect allele	Other allele	Effect allele frequency	Trait	Beta	SE	P value
1_247406019_C_T	rs61838754	1	247406019	T	C	0.675025	NLRP3 expression	-0.0505955	0.0119178	2.22485e-05
							CRP	-0.0148	0.0021	4.45e-12
							GlycA	-0.00595776	0.00216626	0.00595498
							Neutrophil count	-0.01731	0.002056	3.97e-17
							NLRP3 activity score	-0.0134292	0.00202881	3.61028e-11
1_247432548_C_T	rs10925019	1	247432548	C	T	0.877099	NLRP3 expression	-0.195069	0.0164734	6.82921e-32
							CRP	-0.0351	0.0032	9.927e-29
							GlycA	-0.0195531	0.00307915	2.1508e-10
							Neutrophil count	-0.025266	0.002927	6.29e-18
							NLRP3 activity score	-0.0414623	0.00283987	2.80475e-48
1_247433558_A_C	rs74154640	1	247433558	A	C	0.154616	NLRP3 expression	-0.0700368	0.0150795	3.50301e-06
							CRP	-0.0253	0.0029	7.008e-19
							GlycA	-0.0149668	0.00282324	1.15006e-07
							Neutrophil count	-0.014234	0.002661	9.01e-08
							NLRP3 activity score	-0.0188792	0.00259625	3.54983e-13
1_247438293_C_T	rs12239046	1	247438293	T	C	0.37369	NLRP3 expression	-0.173983	0.0108156	1.06133e-56
							CRP	-0.0404	0.002	1.34e-87
							GlycA	-0.0229116	0.00209401	7.29794e-28
							Neutrophil count	-0.026953	0.001979	3.36e-42
							NLRP3 activity score	-0.0399169	0.00186667	1.88026e-101
1_247442302_A_G	rs74815978	1	247442302	G	A	0.028659	NLRP3 expression	-0.199206	0.0325335	9.9334e-10
							CRP	-0.0667	0.0061	9.388e-28
							GlycA	-0.0396889	0.00608869	7.10232e-11
							Neutrophil count	-0.051814	0.00577	2.89e-19
							NLRP3 activity score	-0.0541767	0.00559124	3.33949e-22
1_247452478_A_G	rs10802505	1	247452478	A	G	0.213929	NLRP3 expression	-0.106903	0.0132331	8.29229e-16
							CRP	-0.0261	0.0024	1.245e-26
							GlycA	-0.0118772	0.00248456	1.74932e-06
							Neutrophil count	-0.011702	0.00235	6.48e-07
							NLRP3 activity score	-0.023639	0.00226886	2.03261e-25
1_247459572_C_T	rs4925671	1	247459572	T	C	0.302377	NLRP3 expression	-0.109365	0.0116653	1.05039e-20
							CRP	-0.0201	0.0022	2.869e-19
							GlycA	-0.0113897	0.00219908	2.22726e-07
							Neutrophil count	-0.010116	0.002085	1.24e-06
							NLRP3 activity score	-0.0227549	0.00200824	9.24163e-30
1_247460342_C_G	rs188628429	1	247460342	G	C	0.018375	NLRP3 expression	-0.305229	0.0417551	3.13025e-13
							CRP	-0.049	0.0075	7.838e-11
							GlycA	-0.0225655	0.00759682	0.00297427
							Neutrophil count	-0.030777	0.007321	2.65e-05
							NLRP3 activity score	-0.0613724	0.00712811	7.31178e-18

### Sheet: ST06
Exposure	Outcome	# of Instruments	Method	Effect estimate (beta)	SE	95% CI	P value	Egger intercept	Egger intercept P	Outcome GWAS N
NLRP3 activity score (lower)	CRP concentration	8	IVW	-1.00928	0.0685641	(-1.14, -0.875)	4.77985e-49	-0.00416448	0.251087	575531
			Weighted median	-0.991039	0.0579898	(-1.10, -0.877)	1.76531e-65	NA	NA
	GlycA concentration	8	IVW	-0.555376	0.0526033	(-0.658, -0.452)	4.67466e-26	-0.000391847	0.898019	434646
			Weighted median	-0.517442	0.0465184	(-0.609, -0.426)	9.6549e-29	NA	NA
	Neutrophil count	8	IVW	-0.668236	0.0844945	(-0.834, -0.503)	2.60229e-15	-0.00404355	0.384046	519288
			Weighted median	-0.641615	0.0481916	(-0.736, -0.547)	1.92392e-40	NA	NA
	IL-1β	8	IVW	-0.247514	0.124105	(-0.491, -0.00427)	0.0461097	0.00373844	0.578402	49843
			Weighted median	-0.218287	0.124229	(-0.462, 0.0252)	0.0788952	NA	NA
	IL-18	8	IVW	-0.520839	0.137904	(-0.791, -0.251)	0.000158843	0.000334943	0.966913	50808
			Weighted median	-0.554652	0.125032	(-0.800, -0.310)	9.16115e-06	NA	NA
	IL-6	8	IVW	-0.716789	0.120604	(-0.953, -0.480)	2.79331e-09	0.000396226	0.954406	50779
			Weighted median	-0.779888	0.128654	(-1.03, -0.528)	1.3453e-09	NA	NA

### Sheet: ST07
Outcome	GWAS source	Method	# of Instruments	Scale	Effect estimate (beta or OR)	95% CI	SE (beta or log OR)	P value	Egger intercept	Egger intercept P
Coronary artery disease	Aragam et al.	IVW	8	OR	1.32964	(1.04, 1.70)	0.12602	0.023772	0.0138817	0.010836
		Weighted median			1.16503	(0.948, 1.43)	0.104962	0.1456	NA	NA
Coronary atherosclerosis	MVP	IVW	8	OR	1.16098	(0.913, 1.48)	0.122839	0.224327	0.00286929	0.670694
		Weighted median			1.29002	(0.996, 1.67)	0.132131	0.0539374	NA	NA
	All of Us	IVW	8	OR	1.4051	(0.895, 2.21)	0.230097	0.139381	0.00217338	0.868457
		Weighted median			1.37373	(0.856, 2.20)	0.241371	0.188331	NA	NA
	FinnGen	IVW	8	OR	1.03045	(0.800, 1.33)	0.129165	0.816386	0.00783926	0.250243
		Weighted median			0.99718	(0.782, 1.27)	0.123922	0.981822	NA	NA
Coronary artery disease	Meta-analysis	IVW	8	OR	1.21271	(1.02, 1.45)	0.0901433	0.0323961	0.00890789	0.0176602
		Weighted median			1.22781	(1.06, 1.42)	0.0726349	0.00472016	NA	NA
Coronary artery calcification (Agatston, CT)	SCAPIS	IVW	8	Beta (SD)	0.312725	(0.0241, 0.601)	0.147275	0.0337188	0.00514441	0.535036
		Weighted median			0.290844	(0.0279, 0.554)	0.134133	0.0301339	NA	NA
Coronary plaque burden (SIS, CTA)	SCAPIS	IVW	8	Proportional OR	2.5511	(1.20, 5.41)	0.383776	0.0146757	0.0183284	0.373724
		Weighted median			2.89107	(1.34, 6.23)	0.392117	0.00678077	NA	NA
Carotid plaque (ultrasound)	SCAPIS	IVW	8	Proportional OR	1.87761	(0.959, 3.68)	0.342899	0.0661683	0.00532532	0.772576
		Weighted median			1.78517	(0.889, 3.58)	0.355547	0.103117	NA	NA

### Sheet: ST08
Outcome	Method	# of Instruments	Effect estimate (beta or OR)	95% CI	SE (beta or log OR)	P value	Egger intercept	Egger intercept P
Triglycerides	IVW	8	0.139436	(0.0755, 0.203)	0.0326188	1.91375e-05	0.00197572	0.250834
	Weighted median		0.123557	(0.0692, 0.178)	0.0277153	8.26967e-06	NA	NA
Lp(a)	IVW	8	-0.0487623	(-0.124, 0.0265)	0.0384124	0.204284	-0.000272282	0.895345
	Weighted median		-0.052948	(-0.133, 0.0268)	0.0407084	0.193373	NA	NA
ApoB	IVW	8	0.141617	(0.0590, 0.224)	0.0421377	0.000777125	0.000547141	0.809574
	Weighted median		0.147262	(0.0647, 0.230)	0.0421181	0.000471586	NA	NA
Non-HDL-C	IVW	8	0.148213	(0.0751, 0.221)	0.0372976	7.07341e-05	-0.00176033	0.388434
	Weighted median		0.157906	(0.0900, 0.226)	0.0346657	5.23565e-06	NA	NA
LDL-C	IVW	8	0.126109	(0.0455, 0.207)	0.0411445	0.0021764	0.000603746	0.800209
	Weighted median		0.130964	(0.0701, 0.192)	0.031047	2.46213e-05	NA	NA
DBP	IVW	8	0.0757216	(0.0207, 0.131)	0.028078	0.00700022	-0.00197968	0.191532
	Weighted median		0.0808534	(0.0247, 0.137)	0.0286648	0.00479258	NA	NA
SBP	IVW	8	0.105836	(0.0507, 0.161)	0.028142	0.000169371	-0.00188979	0.217057
	Weighted median		0.105831	(0.0514, 0.160)	0.0277668	0.000138177	NA	NA
Alcohol	IVW	8	-0.0133766	(-0.0898, 0.0630)	0.0389747	0.73144	0.000583168	0.791628
	Weighted median		0.00553873	(-0.0723, 0.0834)	0.0397132	0.88908	NA	NA
Smoking	IVW	8	0.0277172	(-0.0408, 0.0963)	0.0349797	0.428139	0.00220866	0.239504
	Weighted median		0.0296711	(-0.0391, 0.0985)	0.0350921	0.397819	NA	NA
BMI	IVW	8	-0.0290582	(-0.0984, 0.0402)	0.0353574	0.411166	-5.20295e-05	0.979162
	Weighted median		-0.0449103	(-0.114, 0.0240)	0.0351594	0.201484	NA	NA
T2D	IVW	8	1.26393	(1.09, 1.46)	0.0753214	0.0018727	0.00615587	0.127863
	Weighted median		1.22671	(1.06, 1.42)	0.075381	0.00671422	NA	NA

### Sheet: ST09
Effect component	Mediator to CAD (log OR)	SE	Conditional F	Effect (log OR)	SE (log OR)	OR	95% CI (OR)	Proportion mediated (%)	Proportion mediated 95% CI (%)	P value
Total effect	NA	NA	NA	0.192861	0.0901433	1.21271	(1.02, 1.45)	NA	NA	0.0323961
Indirect via systolic blood pressure	0.731145	0.0406362	36.6734	0.0773258	0.0210054	1.08039	(1.04, 1.13)	40.0942	NA	0.0002321
Indirect via apolipoprotein B	0.327064	0.0437441	15.3922	0.0463179	0.01511	1.04741	(1.02, 1.08)	24.0163	NA	0.00217399
Indirect via type 2 diabetes	0.187021	0.0154934	37.2404	0.0438054	0.0145466	1.04478	(1.02, 1.07)	22.7135	NA	0.00260057
Joint indirect effect	NA	NA	NA	0.167449	0.0296321	1.18229	(1.12, 1.25)	86.8239	(34.1, 459.4)	1.59569e-08
Residual direct effect	NA	NA	NA	0.0254114	0.0948887	1.02574	(0.852, 1.24)	NA	NA	0.788851

### Sheet: ST10
Exposure	Outcome	# of Instruments	Method	Scale	Effect estimate (beta or OR)	95% CI	SE (beta or log OR)	P value
IL1Ra activity score (higher)	IL1Ra concentration	3	IVW	beta	4.78589	(3.34, 6.24)	0.739491	9.68005e-11
	Gout	3	IVW	OR	0.327827	(0.232, 0.464)	0.177483	3.30406e-10
	Rheumatoid arthritis	3	IVW	OR	0.216058	(0.113, 0.412)	0.329277	3.26764e-06

### Sheet: ST11
Protein ID	Gene name	# of Instruments	IVW beta	IVW SE	IVW P	IVW P adjusted	Weighted median beta	Weighted median SE	Weighted median P	Egger intercept	Egger intercept P
C9_P02748_OID30698_v1_Inflammation_II	C9	8	-0.890131	0.124133	7.4582e-13	1.35814e-09	-0.866276	0.132873	7.04963e-11	0.00397302	0.57509
PZP_P20742_OID30730_v1_Inflammation_II	PZP	8	-0.598442	0.0839308	1.00235e-12	1.82529e-09	-0.607766	0.0878806	4.65189e-12	0.00247829	0.586078
FGA_P02671_OID30788_v1_Inflammation_II	FGA	8	-0.828005	0.119085	3.57473e-12	6.50958e-09	-0.819924	0.121426	1.45334e-11	-0.00439755	0.495926
LRG1_P02750_OID30751_v1_Inflammation_II	LRG1	8	-0.800168	0.11754	9.92095e-12	1.80661e-08	-0.895685	0.112127	1.36986e-15	0.0045334	0.494184
FUT3_FUT5_P21217_Q11128_OID21013_v1_Neurology	FUT3	8	-0.617437	0.101735	1.28665e-09	2.343e-06	-0.558821	0.103145	6.03256e-08	-0.00497197	0.367397
CFHR5_Q9BXR6_OID30716_v1_Inflammation_II	CFHR5	8	-0.740461	0.123746	2.18119e-09	3.97194e-06	-0.792198	0.13339	2.86821e-09	-0.000611888	0.927368
CFB_P00751_OID30755_v1_Inflammation_II	CFB	8	-0.67484	0.113474	2.72964e-09	4.97068e-06	-0.715085	0.118058	1.3861e-09	0.00248294	0.686534
IL6_P05231_OID21276_v1_Oncology	IL6	8	-0.716789	0.120604	2.79331e-09	5.08661e-06	-0.779888	0.128654	1.3453e-09	0.000396226	0.954406
APCS_P02743_OID30778_v1_Inflammation_II	APCS	8	-0.676248	0.114662	3.68494e-09	6.71027e-06	-0.685281	0.120145	1.17182e-08	-0.000271491	0.965171
PGLYRP1_O75594_OID20338_v1_Cardiometabolic	PGLYRP1	8	-0.673474	0.117047	8.72301e-09	1.58846e-05	-0.672155	0.122715	4.3173e-08	-0.000482724	0.939372
CFI_P05156_OID30772_v1_Inflammation_II	CFI	8	-0.663206	0.118345	2.09431e-08	3.81373e-05	-0.641461	0.121549	1.31033e-07	0.001874	0.770272
RETN_Q9HD89_OID20327_v1_Cardiometabolic	RETN	8	-0.649072	0.117155	3.01998e-08	5.49939e-05	-0.650556	0.120299	6.3793e-08	0.00202824	0.749514
FCN1_O00602_OID30690_v1_Inflammation_II	FCN1	8	-0.591644	0.112043	1.28834e-07	0.000234607	-0.677265	0.117757	8.85277e-09	0.00502073	0.415883
DEFA1_DEFA1B_P59665_OID20344_v1_Cardiometabolic	DEFA1	8	-0.718225	0.136078	1.3056e-07	0.000237751	-0.774183	0.125287	6.43965e-10	0.0106928	0.10907
DDC_P20711_OID20215_v1_Cardiometabolic	DDC	8	0.591344	0.118161	5.59908e-07	0.00101959	0.531644	0.123154	1.58246e-05	0.00364163	0.569812
L1CAM_P32004_OID21484_v1_Oncology	L1CAM	8	0.553607	0.114007	1.19829e-06	0.00218209	0.502513	0.117508	1.89933e-05	0.00415523	0.501571
CEACAM8_P31997_OID20102_v1_Cardiometabolic	CEACAM8	8	-0.55803	0.117129	1.89574e-06	0.00345214	-0.60091	0.11993	5.42883e-07	0.00410126	0.518432
LCN2_P80188_OID20392_v1_Cardiometabolic	LCN2	8	-0.652087	0.136978	1.93075e-06	0.0035159	-0.683157	0.129476	1.31798e-07	0.00419747	0.592117
CD300E_Q496F6_OID21418_v1_Oncology	CD300E	8	-0.531608	0.111836	1.99953e-06	0.00364114	-0.564734	0.114223	7.64747e-07	0.00434417	0.473831
SERPINA4_P29622_OID30774_v1_Inflammation_II	SERPINA4	8	0.521253	0.11163	3.01962e-06	0.00549873	0.52213	0.112994	3.82165e-06	0.00263488	0.663385
ORM1_P02763_OID30768_v1_Inflammation_II	ORM1	8	-0.55716	0.119411	3.07287e-06	0.00559569	-0.6516	0.123294	1.2576e-07	0.00678957	0.294448
VNN2_O95498_OID21310_v1_Oncology	VNN2	8	-0.486485	0.104703	3.37897e-06	0.00615311	-0.509435	0.106815	1.8483e-06	-0.00113353	0.841812
AGXT_P21549_OID20139_v1_Cardiometabolic	AGXT	8	0.552291	0.118963	3.44152e-06	0.006267	0.491255	0.121271	5.10263e-05	0.00776719	0.228576
CLEC4D_Q8WXI8_OID20609_v1_Inflammation	CLEC4D	8	-0.499799	0.109291	4.80542e-06	0.00875067	-0.442934	0.108873	4.73439e-05	-0.00974543	0.100143
OSMR_Q99650_OID20356_v1_Cardiometabolic	OSMR	8	-0.472733	0.104042	5.52817e-06	0.0100668	-0.512084	0.106307	1.45728e-06	0.00198256	0.725341
GIPC2_Q8TF65_OID31153_v1_Neurology_II	GIPC2	8	0.530094	0.11721	6.10821e-06	0.0111231	0.510021	0.117607	1.44676e-05	0.00278136	0.661746
LRIG1_Q96JA1_OID21429_v1_Oncology	LRIG1	8	-0.45208	0.100192	6.41791e-06	0.011687	-0.48127	0.102921	2.92345e-06	-0.000129884	0.981611
CRISP3_P54108_OID30715_v1_Inflammation_II	CRISP3	8	-0.454604	0.102546	9.28602e-06	0.0169099	-0.453052	0.104411	1.43053e-05	-0.00142848	0.797251
TGFA_P01135_OID20600_v1_Inflammation	TGFA	8	-0.535966	0.122181	1.15097e-05	0.0209591	-0.497707	0.131359	0.000151318	0.00111721	0.875708
ASS1_P00966_OID30170_v1_Cardiometabolic_II	ASS1	8	0.523063	0.119467	1.19596e-05	0.0217784	0.557145	0.120243	3.59538e-06	4.72755e-06	0.999418
MZB1_Q8WU39_OID20732_v1_Inflammation	MZB1	8	-0.508688	0.118935	1.89395e-05	0.0344887	-0.548067	0.122858	8.159e-06	0.00144396	0.824175
CFH_P08603_OID30790_v1_Inflammation_II	CFH	8	-0.530263	0.124434	2.03148e-05	0.0369932	-0.6042	0.125948	1.60874e-06	-0.00663644	0.325618
ITIH3_Q06033_OID20352_v1_Cardiometabolic	ITIH3	8	-0.698631	0.164922	2.27397e-05	0.0414089	-0.64688	0.12157	1.03169e-07	0.00870756	0.332346
GUCA2A_Q02747_OID21101_v1_Neurology	GUCA2A	8	0.508566	0.120113	2.29524e-05	0.0417964	0.492457	0.125064	8.22812e-05	0.00668925	0.304462
CXCL8_P10145_OID20153_v1_Cardiometabolic	CXCL8	8	0.58078	0.138621	2.79319e-05	0.050864	0.621227	0.124352	5.8616e-07	0.0107601	0.114908
PRTN3_P24158_OID20329_v1_Cardiometabolic	PRTN3	8	-0.474675	0.114687	3.49028e-05	0.063558	-0.452556	0.116723	0.000105676	0.00351976	0.571313
CX3CL1_P78423_OID20976_v1_Neurology	CX3CL1	8	0.496322	0.12033	3.71269e-05	0.067608	0.47113	0.122796	0.000124706	0.000823833	0.899514
OSM_P13725_OID20574_v1_Inflammation	OSM	8	-0.497096	0.121183	4.09545e-05	0.0745781	-0.493914	0.123842	6.65606e-05	-0.00438651	0.504458
FLT3LG_P49771_OID20661_v1_Inflammation	FLT3LG	8	0.461941	0.113808	4.92933e-05	0.0897631	0.449865	0.119447	0.000165723	-0.00334021	0.604534
GSTA1_P08263_OID20166_v1_Cardiometabolic	GSTA1	8	0.486012	0.120223	5.28645e-05	0.0962663	0.49619	0.122098	4.82648e-05	0.00253015	0.716436
LBP_P18428_OID20355_v1_Cardiometabolic	LBP	8	-0.444381	0.111192	6.42795e-05	0.117053	-0.368926	0.112752	0.00106781	0.00623721	0.298127
FGL1_Q08830_OID30702_v1_Inflammation_II	FGL1	8	-0.502668	0.126371	6.95794e-05	0.126704	-0.551498	0.106036	1.98142e-07	0.00469224	0.511632
ACY1_Q03154_OID20137_v1_Cardiometabolic	ACY1	8	0.473347	0.119065	7.02259e-05	0.127881	0.477993	0.122223	9.1975e-05	-0.000598741	0.931539
CST7_O76096_OID20704_v1_Inflammation	CST7	8	-0.378639	0.0965792	8.83635e-05	0.16091	-0.364395	0.100845	0.000302177	0.00537084	0.305063
NCS1_P62166_OID21458_v1_Oncology	NCS1	8	0.470911	0.120454	9.24994e-05	0.168441	0.412265	0.113913	0.000295608	0.00415906	0.543698
HAO1_Q9UJM8_OID21395_v1_Oncology	HAO1	8	0.461981	0.118362	9.49597e-05	0.172922	0.442752	0.117404	0.000162476	0.00215113	0.73756
ADH1B_P00325_OID30612_v1_Inflammation_II	ADH1B	8	0.470451	0.120611	9.59641e-05	0.174751	0.475135	0.120201	7.72254e-05	-0.00282998	0.665282
FCAR_P24071_OID20564_v1_Inflammation	FCAR	8	-0.44218	0.113627	9.96303e-05	0.181427	-0.454844	0.107602	2.3673e-05	-0.00143055	0.829181
AGR2_O95994_OID20896_v1_Neurology	AGR2	8	0.483469	0.124455	0.000102466	0.18659	0.477238	0.125044	0.00013532	0.00475385	0.480984
DCXR_Q7Z4W1_OID21480_v1_Oncology	DCXR	8	0.446749	0.115765	0.000113803	0.207235	0.437812	0.118616	0.000223365	-0.00166081	0.791378
KRT18_P05783_OID21296_v1_Oncology	KRT18	8	0.447938	0.116806	0.000125623	0.228759	0.391768	0.118376	0.000934561	-0.0019076	0.763367
HPGDS_O60760_OID21266_v1_Oncology	HPGDS	8	0.440794	0.115293	0.000131695	0.239816	0.432357	0.119766	0.000306193	0.00262392	0.690216
TREH_O43280_OID30388_v1_Cardiometabolic_II	TREH	8	0.427719	0.111908	0.000132336	0.240984	0.427779	0.0909573	2.56276e-06	-0.00133332	0.838284
MMP8_P22894_OID21019_v1_Neurology	MMP8	8	-0.438555	0.114963	0.000136324	0.248246	-0.403197	0.113073	0.000362747	-0.00302615	0.627334
SCGN_O76038_OID20457_v1_Inflammation	SCGN	8	0.467419	0.123223	0.000148671	0.27073	0.427527	0.124374	0.000587283	0.000344405	0.960086
CCL2_P13500_OID21004_v1_Neurology	CCL2	8	0.475628	0.125745	0.000155271	0.282748	0.519983	0.119269	1.30206e-05	0.00132295	0.857054
AGR3_Q8TD06_OID21243_v1_Oncology	AGR3	8	0.467706	0.123828	0.000158695	0.288983	0.453134	0.128663	0.000428514	-0.00204991	0.760161
IL18_Q14116_OID20694_v1_Inflammation	IL18	8	-0.520839	0.137904	0.000158843	0.289254	-0.554652	0.125032	9.16115e-06	0.000334943	0.966913
ENO3_P13929_OID30209_v1_Cardiometabolic_II	ENO3	8	0.435696	0.115515	0.000162086	0.295158	0.383528	0.119845	0.00137339	-0.000445034	0.943383
HSPB6_O14558_OID21408_v1_Oncology	HSPB6	8	0.395423	0.106198	0.000196525	0.357871	0.376455	0.108515	0.000522078	0.0017395	0.762652
TMPRSS15_P98073_OID21364_v1_Oncology	TMPRSS15	8	0.460717	0.124847	0.000224031	0.40796	0.422512	0.124172	0.000667376	-0.00272713	0.706022
FAM20A_Q96MK3_OID30348_v1_Cardiometabolic_II	FAM20A	8	-0.437835	0.118694	0.000225352	0.410367	-0.392094	0.120493	0.00113755	0.00618778	0.339264
SERPING1_P05155_OID30777_v1_Inflammation_II	SERPING1	8	-0.427441	0.116789	0.00025228	0.459401	-0.446744	0.118119	0.000155488	-0.00045908	0.942211
CSF3R_Q99062_OID30527_v1_Inflammation_II	CSF3R	8	-0.454795	0.124312	0.000253706	0.461999	-0.451809	0.123307	0.000248207	-0.00343578	0.610298
ICOSLG_O75144_OID21351_v1_Oncology	ICOSLG	8	0.426786	0.117479	0.000280281	0.510391	0.374581	0.121319	0.00201806	0.00141742	0.823987
LDLR_P01130_OID20240_v1_Cardiometabolic	LDLR	8	0.421774	0.11711	0.000316369	0.576108	0.340235	0.120894	0.00488796	0.00613463	0.333929
DDR1_Q08345_OID21009_v1_Neurology	DDR1	8	0.410184	0.114259	0.000330759	0.602312	0.380081	0.113989	0.000854975	0.00417338	0.50053
KIRREL2_Q6UWL6_OID20873_v1_Neurology	KIRREL2	8	0.440839	0.123331	0.000350968	0.639112	0.527153	0.124934	2.44879e-05	-0.00352556	0.618219
TACSTD2_P09758_OID21447_v1_Oncology	TACSTD2	8	0.456825	0.128072	0.000361166	0.657683	0.366411	0.128762	0.00443231	0.0084656	0.22304
SORD_Q00796_OID21453_v1_Oncology	SORD	8	0.456364	0.128008	0.00036369	0.66228	0.442131	0.123492	0.000343273	-0.00548723	0.443214
ADH4_P08319_OID20117_v1_Cardiometabolic	ADH4	8	0.422003	0.118693	0.000377395	0.687237	0.459614	0.121022	0.000145997	-0.00203128	0.752292
CFHR4_Q92496_OID30758_v1_Inflammation_II	CFHR4	8	-0.436931	0.12391	0.000421593	0.767721	-0.440147	0.124464	0.000405723	-0.000270586	0.967878
GALNT2_Q10471_OID21423_v1_Oncology	GALNT2	8	0.46974	0.133341	0.000426927	0.777433	0.389678	0.121249	0.0013096	0.00950945	0.160651
GGH_Q92820_OID20416_v1_Cardiometabolic	GGH	8	-0.398582	0.113981	0.000470684	0.857116	-0.391708	0.113402	0.000552038	0.00704083	0.254702
CCL4_P13236_OID20695_v1_Inflammation	CCL4	8	0.428813	0.122778	0.00047836	0.871093	0.443978	0.115532	0.000121591	0.00276799	0.696689
QPCT_Q16769_OID20320_v1_Cardiometabolic	QPCT	8	-0.42103	0.120797	0.000491331	0.894714	-0.398203	0.119804	0.000888029	-0.00064074	0.927784
ADAMTS8_Q9UP79_OID21502_v1_Oncology	ADAMTS8	8	0.391014	0.112303	0.000498118	0.907074	0.382332	0.117609	0.00115053	0.0019366	0.750519
AOC3_Q16853_OID20389_v1_Cardiometabolic	AOC3	8	0.371824	0.10757	0.000547076	0.996226	0.332668	0.109304	0.00233832	0.00723753	0.214723
SYTL4_Q96C24_OID30339_v1_Cardiometabolic_II	SYTL4	8	-0.425207	0.123087	0.00055126	1	-0.44858	0.124193	0.000303905	0.00470342	0.480909
APOL1_O14791_OID30708_v1_Inflammation_II	APOL1	8	-0.368328	0.10687	0.000567853	1	-0.396627	0.105907	0.00018036	0.00334506	0.563795
C1RL_Q9NZP8_OID30721_v1_Inflammation_II	C1RL	8	-0.50455	0.146796	0.000588034	1	-0.566355	0.120771	2.73881e-06	-0.00114384	0.894011
RBFOX3_A6NFN3_OID30984_v1_Neurology_II	RBFOX3	8	0.37823	0.111234	0.000673123	1	0.371493	0.110934	0.000811681	-0.00256521	0.670614
EPS8L2_Q9H6S3_OID21397_v1_Oncology	EPS8L2	8	0.431991	0.1283	0.000759767	1	0.402689	0.124595	0.00122932	-0.00281258	0.704976
TMEM25_Q86YD3_OID31015_v1_Neurology_II	TMEM25	8	0.418108	0.124548	0.000787905	1	0.398008	0.122336	0.00114036	-0.00883074	0.178804
ITIH4_Q14624_OID30762_v1_Inflammation_II	ITIH4	8	-0.466932	0.139566	0.000821077	1	-0.544682	0.114469	1.95214e-06	0.00586971	0.452629
MEGF10_Q96KG7_OID20746_v1_Inflammation	MEGF10	8	0.36142	0.108536	0.000868592	1	0.331115	0.113239	0.00345529	0.000779567	0.894618
GPNMB_Q14956_OID20173_v1_Cardiometabolic	GPNMB	8	0.400795	0.12117	0.000940616	1	0.498332	0.125657	7.31505e-05	-0.00809792	0.206652
TNXB_P22105_OID21107_v1_Neurology	TNXB	8	0.366161	0.111674	0.0010423	1	0.381265	0.115074	0.000922278	-0.00729115	0.222884
CCL3_P10147_OID20610_v1_Inflammation	CCL3	8	0.371336	0.1139	0.00111332	1	0.386375	0.114754	0.000759951	-0.000634192	0.9201
LYPD3_O95274_OID21530_v1_Oncology	LYPD3	8	0.361284	0.111032	0.00113846	1	0.342277	0.112395	0.00232436	-0.000588566	0.922125
FTCD_O95954_OID31137_v1_Neurology_II	FTCD	8	0.399988	0.123213	0.00116909	1	0.317425	0.128558	0.0135444	0.000456848	0.94952
PALM2_Q8IXS6_OID31096_v1_Neurology_II	PALM2	8	0.378539	0.116888	0.00120169	1	0.356215	0.115908	0.00211737	-0.00134667	0.831786
GSTA3_Q16772_OID21242_v1_Oncology	GSTA3	8	0.392319	0.121505	0.00124297	1	0.398893	0.126928	0.00167413	-0.00527487	0.42335
GBA_P04062_OID30966_v1_Neurology_II	GBA	8	0.406163	0.126061	0.00127314	1	0.391108	0.127521	0.00216204	0.00235877	0.729983
MECR_Q9BV79_OID30274_v1_Cardiometabolic_II	MECR	8	-0.402228	0.124899	0.00128004	1	-0.376597	0.12381	0.00235226	-0.000346301	0.959238
SERPINA3_P01011_OID30786_v1_Inflammation_II	SERPINA3	8	-0.489962	0.152167	0.00128241	1	-0.56655	0.139519	4.89172e-05	0.00682349	0.420255
MYL3_P08590_OID30251_v1_Cardiometabolic_II	MYL3	8	0.368949	0.11488	0.00131997	1	0.322242	0.113689	0.00459096	-2.49499e-05	0.996806
PAG1_Q9NWQ8_OID20108_v1_Cardiometabolic	PAG1	8	-0.398511	0.124292	0.00134476	1	-0.488862	0.123777	7.8306e-05	0.0117239	0.0819282
CES2_O00748_OID21366_v1_Oncology	CES2	8	0.476082	0.149329	0.00143192	1	0.464369	0.122865	0.000157137	-0.0129117	0.0644739
ENG_P17813_OID20287_v1_Cardiometabolic	ENG	8	0.360559	0.113228	0.00145067	1	0.328699	0.117168	0.00502587	0.00155941	0.799523
SEPTIN8_Q92599_OID31079_v1_Neurology_II	SEPTIN8	8	0.369634	0.116304	0.00148201	1	0.36425	0.117505	0.00193597	0.00505178	0.423228
NT5C1A_Q9BXI3_OID31102_v1_Neurology_II	NT5C1A	8	0.362407	0.11461	0.00156641	1	0.356196	0.113353	0.0016759	-0.0041862	0.500679
ITGAV_P06756_OID21416_v1_Oncology	ITGAV	8	0.393353	0.124495	0.00157995	1	0.461509	0.12484	0.000218331	-0.0104931	0.0958843
CSF3_P09919_OID20491_v1_Inflammation	CSF3	8	-0.383667	0.121807	0.00163389	1	-0.378785	0.119547	0.0015322	0.000823889	0.900714
ALCAM_Q13740_OID20273_v1_Cardiometabolic	ALCAM	8	0.353424	0.112267	0.00164359	1	0.382393	0.112575	0.00068182	-0.00367551	0.546035
LMNB2_Q03252_OID31109_v1_Neurology_II	LMNB2	8	0.36961	0.117508	0.00165858	1	0.396338	0.12217	0.00117801	0.0120184	0.0593388
RNASE4_P34096_OID30705_v1_Inflammation_II	RNASE4	8	-0.363038	0.115806	0.00171922	1	-0.409087	0.11536	0.000390846	0.0100873	0.108397
C19orf12_Q9NSK7_OID20804_v1_Neurology	C19orf12	8	0.387503	0.123736	0.00173803	1	0.375272	0.128172	0.00341293	-0.00225348	0.736823
ADAM9_Q13443_OID31488_v1_Oncology_II	ADAM9	8	0.371691	0.119448	0.00185987	1	0.33955	0.118959	0.00431277	0.0051044	0.430738
AXL_P30530_OID20363_v1_Cardiometabolic	AXL	8	0.369724	0.119014	0.00189287	1	0.419205	0.11941	0.000447038	0.00056405	0.930359
FAM3B_P58499_OID21372_v1_Oncology	FAM3B	8	0.351392	0.113142	0.00189797	1	0.345626	0.113008	0.00222518	0.00105128	0.873736
ANGPTL7_O43827_OID21412_v1_Oncology	ANGPTL7	8	0.370222	0.119375	0.00192652	1	0.371143	0.121291	0.00221386	-0.00315576	0.625969
CCL18_P55774_OID20395_v1_Cardiometabolic	CCL18	8	-0.348949	0.11283	0.00198352	1	-0.284138	0.113646	0.012412	0.00270153	0.658851
MB_P02144_OID20263_v1_Cardiometabolic	MB	8	0.325351	0.105385	0.00202014	1	0.281518	0.103519	0.00653855	0.00435774	0.445754
IL10_P22301_OID20431_v1_Inflammation	IL10	8	0.383873	0.124545	0.00205479	1	0.351686	0.126057	0.00527238	0.00609261	0.366892
KEL_P23276_OID20881_v1_Neurology	KEL	8	0.386929	0.125788	0.00209769	1	0.33688	0.117847	0.00425491	-0.00476116	0.502586
ERBB2_P04626_OID21520_v1_Oncology	ERBB2	8	0.391345	0.127647	0.00217059	1	0.389316	0.119589	0.00113213	-0.00373535	0.609872
CLEC6A_Q6EIG7_OID21228_v1_Oncology	CLEC6A	8	-0.343709	0.112965	0.00234541	1	-0.307989	0.112105	0.00600819	-0.00936544	0.126278
PLXDC2_Q6UX71_OID31101_v1_Neurology_II	PLXDC2	8	0.365216	0.120502	0.00243912	1	0.252788	0.124612	0.042499	0.00109417	0.867909
MERTK_Q12866_OID20657_v1_Inflammation	MERTK	8	0.345083	0.114206	0.00251446	1	0.359069	0.11742	0.00222826	-0.00523875	0.397657
CD58_P19256_OID20716_v1_Inflammation	CD58	8	0.358566	0.118991	0.00258357	1	0.31598	0.118921	0.00788282	-0.00235072	0.716742
GP5_P40197_OID30611_v1_Inflammation_II	GP5	8	-0.373328	0.123969	0.00259994	1	-0.316757	0.124991	0.0112695	0.00109386	0.871415
POF1B_Q8WVV4_OID30504_v1_Inflammation_II	POF1B	8	0.420848	0.140417	0.00272528	1	0.396221	0.126719	0.00176748	-0.000373092	0.963813
VSNL1_P62760_OID31105_v1_Neurology_II	VSNL1	8	0.320879	0.107534	0.00284535	1	0.281397	0.108281	0.00935563	0.00464155	0.426149
GDF2_Q9UK05_OID20202_v1_Cardiometabolic	GDF2	8	0.337027	0.113026	0.00286501	1	0.382375	0.116493	0.00102937	0.00213662	0.727383
LILRA5_A6NI73_OID20209_v1_Cardiometabolic	LILRA5	8	-0.427325	0.143311	0.00286561	1	-0.374692	0.118288	0.00153685	-0.0132996	0.0377571
TTR_P02766_OID30782_v1_Inflammation_II	TTR	8	0.343376	0.115655	0.00298793	1	0.315357	0.117707	0.00738066	0.000359251	0.95432
PLA2G2A_P14555_OID20274_v1_Cardiometabolic	PLA2G2A	8	-0.407825	0.137452	0.00300678	1	-0.481846	0.125784	0.000127761	0.00644525	0.396936
IMPG1_Q17R60_OID30814_v1_Neurology_II	IMPG1	8	0.384028	0.129548	0.00303313	1	0.326487	0.131664	0.0131495	0.00929376	0.176148
MDGA1_Q8NFP4_OID20951_v1_Neurology	MDGA1	8	0.245698	0.0834429	0.00323475	1	0.250693	0.0834461	0.00266232	0.00130896	0.787558
SLITRK6_Q9H5Y7_OID20094_v1_Cardiometabolic	SLITRK6	8	0.349707	0.118787	0.0032402	1	0.378106	0.123645	0.0022282	0.00606872	0.346084
HCLS1_P14317_OID20648_v1_Inflammation	HCLS1	8	-0.356442	0.121255	0.00328618	1	-0.348039	0.120007	0.00372993	-0.000156939	0.98096
ROBO1_Q9Y6N7_OID20734_v1_Inflammation	ROBO1	8	0.349414	0.119036	0.0033317	1	0.357562	0.12044	0.00298965	-0.00202425	0.753811
PDGFRB_P09619_OID20268_v1_Cardiometabolic	PDGFRB	8	0.235241	0.0803235	0.0034041	1	0.253499	0.0821981	0.00204237	-0.00437953	0.314692
RBP5_P82980_OID21369_v1_Oncology	RBP5	8	0.336722	0.114999	0.00341103	1	0.419949	0.117545	0.000353361	-0.00166319	0.789767
MSTN_O14793_OID20115_v1_Cardiometabolic	MSTN	8	0.412505	0.141112	0.00346411	1	0.397268	0.119325	0.000870664	0.00281833	0.730568
PRKG1_Q13976_OID30621_v1_Inflammation_II	PRKG1	8	-0.356868	0.122148	0.00348249	1	-0.293241	0.121739	0.0160061	-0.00227191	0.73164
MUC2_Q02817_OID30377_v1_Cardiometabolic_II	MUC2	8	0.290483	0.0995469	0.00352228	1	0.264562	0.100673	0.00859072	0.00108277	0.841049
CD14_P08571_OID20378_v1_Cardiometabolic	CD14	8	-0.386537	0.132514	0.00353474	1	-0.349985	0.12172	0.00403596	0.00281449	0.713749
ADGRE5_P48960_OID20260_v1_Cardiometabolic	ADGRE5	8	0.389158	0.133413	0.00353491	1	0.297906	0.125038	0.0171947	0.00364492	0.634663
AP1G2_O75843_OID31348_v1_Oncology_II	AP1G2	8	-0.361878	0.124081	0.00354019	1	-0.364303	0.124881	0.00353198	0.002198	0.760551
MCAM_P43121_OID20343_v1_Cardiometabolic	MCAM	8	0.336625	0.115536	0.00357285	1	0.377509	0.11495	0.00102305	-0.0004246	0.94597
SPINT1_O43278_OID21109_v1_Neurology	SPINT1	8	0.350265	0.120329	0.00360394	1	0.357855	0.11954	0.00275707	0.00572129	0.380603
HNMT_P50135_OID20975_v1_Neurology	HNMT	8	0.303722	0.104405	0.00362486	1	0.371714	0.105038	0.000401854	-0.00249153	0.659875
CCL11_P51671_OID20668_v1_Inflammation	CCL11	8	0.330393	0.113706	0.00366469	1	0.357008	0.114434	0.00180995	0.00559586	0.364175
KRT19_P08727_OID20596_v1_Inflammation	KRT19	8	0.426353	0.146733	0.00366509	1	0.366513	0.12829	0.00427786	0.00419017	0.618864
YAP1_P46937_OID31113_v1_Neurology_II	YAP1	8	0.319007	0.110308	0.00382853	1	0.271828	0.111291	0.0145858	0.00266273	0.656285
SERPIND1_P05546_OID30767_v1_Inflammation_II	SERPIND1	8	-0.339833	0.117535	0.00383601	1	-0.402375	0.117427	0.000611184	0.000592386	0.925945
SOX9_P48436_OID30905_v1_Neurology_II	SOX9	8	0.363622	0.12677	0.00412613	1	0.347896	0.131023	0.00792555	-0.00681041	0.322431
PIBF1_Q8WXW3-4_OID31061_v1_Neurology_II	PIBF1	8	-0.350223	0.122419	0.00422488	1	-0.340902	0.121032	0.00485315	-0.0019207	0.77231
ACE2_Q9BYF1_OID20105_v1_Cardiometabolic	ACE2	8	0.491912	0.172043	0.00424655	1	0.555234	0.136884	4.98697e-05	0.00353319	0.723112
SERPINA12_Q8IW75_OID20219_v1_Cardiometabolic	SERPINA12	8	0.287558	0.100611	0.00426163	1	0.309877	0.102185	0.00242522	0.00463962	0.39484
CGN_Q9P2M7_OID30894_v1_Neurology_II	CGN	8	0.360715	0.126272	0.00428134	1	0.354832	0.126733	0.00511284	-0.00259533	0.704594
SCLY_Q96I15_OID21425_v1_Oncology	SCLY	8	0.421089	0.148431	0.00455477	1	0.351228	0.130634	0.0071745	0.00147684	0.864801
PCBD1_P61457_OID30610_v1_Inflammation_II	PCBD1	8	0.339827	0.119846	0.00457514	1	0.330983	0.120274	0.00592492	0.000988719	0.879098
LAMB1_P07942_OID30280_v1_Cardiometabolic_II	LAMB1	8	0.295602	0.104358	0.00461765	1	0.213609	0.104992	0.0418991	-0.000990431	0.86112
PALM_O75781_OID31515_v1_Oncology_II	PALM	8	0.333042	0.117625	0.00463474	1	0.374644	0.116841	0.0013439	-0.00737149	0.247926
CLEC5A_Q9NY25_OID20165_v1_Cardiometabolic	CLEC5A	8	-0.324725	0.114768	0.00466362	1	-0.393611	0.117323	0.00079381	0.0100032	0.107957
MYBPC1_Q00872_OID30296_v1_Cardiometabolic_II	MYBPC1	8	0.31868	0.112946	0.00477941	1	0.281164	0.113589	0.0133135	0.00478969	0.434087
APOF_Q13790_OID30701_v1_Inflammation_II	APOF	8	-0.383191	0.136814	0.00509733	1	-0.372305	0.116352	0.00137517	0.00285941	0.718342
CNTN4_Q8IWV2_OID21117_v1_Neurology	CNTN4	8	0.334112	0.119399	0.00513761	1	0.351613	0.116905	0.00263241	-0.0128911	0.0360274
NPY_P01303_OID21388_v1_Oncology	NPY	8	0.327809	0.117273	0.00518554	1	0.285763	0.11792	0.0153773	-0.00231359	0.716051
HEPACAM2_A8MVW5_OID31151_v1_Neurology_II	HEPACAM2	8	0.295906	0.105886	0.00519694	1	0.254018	0.104582	0.0151452	5.06091e-05	0.992969
DCTN1_Q14203_OID21399_v1_Oncology	DCTN1	8	-0.338169	0.121025	0.00520292	1	-0.344448	0.120959	0.0044045	-0.00661552	0.313534
CD3D_P04234_OID30827_v1_Neurology_II	CD3D	8	0.354618	0.127045	0.00524991	1	0.305527	0.12512	0.0146114	0.00690784	0.315801
ADGRG2_Q8IZP9_OID20189_v1_Cardiometabolic	ADGRG2	8	0.315366	0.113172	0.00532619	1	0.287146	0.125704	0.0223532	-0.00873523	0.154624
SPRY2_O43597_OID20475_v1_Inflammation	SPRY2	8	-0.344558	0.124019	0.00546503	1	-0.327751	0.124005	0.00821634	-0.0059727	0.374378
CDH23_Q9H251_OID31074_v1_Neurology_II	CDH23	8	0.345483	0.124613	0.00556347	1	0.357284	0.125316	0.0043573	0.0046923	0.487529
PTGR1_Q14914_OID30297_v1_Cardiometabolic_II	PTGR1	8	0.311773	0.112461	0.00556659	1	0.28443	0.118177	0.0160922	-0.00318454	0.60145
LIFR_P42702_OID20606_v1_Inflammation	LIFR	8	0.328636	0.118901	0.00571082	1	0.27298	0.121389	0.0245245	0.00907222	0.159464
CD109_Q6YHK3_OID21108_v1_Neurology	CD109	8	0.257671	0.0936005	0.00590736	1	0.244458	0.0923862	0.00814384	-0.0052409	0.301846
C8B_P07358_OID30719_v1_Inflammation_II	C8B	8	-0.498844	0.181294	0.005931	1	-0.435885	0.123941	0.000436653	-0.0168811	0.0366466
MANSC4_A6NHS7_OID30141_v1_Cardiometabolic_II	MANSC4	8	0.280879	0.102223	0.00600124	1	0.27677	0.107359	0.00993789	-0.00885932	0.110048
TNFRSF10C_O14798_OID20265_v1_Cardiometabolic	TNFRSF10C	8	-0.371904	0.136054	0.00626657	1	-0.357252	0.0991059	0.000312456	-0.00365105	0.640909
CLUL1_Q15846_OID20198_v1_Cardiometabolic	CLUL1	8	0.269619	0.0986765	0.00628831	1	0.215618	0.100906	0.0326125	-0.0045112	0.399178
NCR3LG1_Q68D85_OID31490_v1_Oncology_II	NCR3LG1	8	0.293779	0.107611	0.00633321	1	0.253501	0.107943	0.0188507	-0.00465077	0.425525
CCL25_O15444_OID20674_v1_Inflammation	CCL25	8	0.264548	0.0969705	0.00636954	1	0.202029	0.0963104	0.0359326	0.00385669	0.463347
ENPP5_Q9UJA9_OID20736_v1_Inflammation	ENPP5	8	0.217622	0.0800867	0.00658098	1	0.221785	0.0842303	0.00846151	-0.00427502	0.324909
MMP9_P14780_OID21103_v1_Neurology	MMP9	8	-0.3261	0.12004	0.00659574	1	-0.296264	0.120418	0.0138821	-0.00607649	0.350597
CDAN1_Q8IWY9_OID31076_v1_Neurology_II	CDAN1	8	0.339291	0.125161	0.00671113	1	0.263551	0.13057	0.0435426	-0.00221407	0.755759
PRELP_P51888_OID20766_v1_Inflammation	PRELP	8	0.315039	0.116444	0.00682023	1	0.335972	0.11946	0.00491683	0.00830997	0.188132
DAPK2_Q9UIK4_OID30505_v1_Inflammation_II	DAPK2	8	-0.325607	0.120435	0.00685924	1	-0.328643	0.125567	0.0088633	-0.00015653	0.980879
IL31RA_Q8NI17_OID30475_v1_Inflammation_II	IL31RA	8	0.29024	0.107598	0.00698722	1	0.287112	0.107048	0.00731673	-0.0077613	0.183459
PVR_P15151_OID21011_v1_Neurology	PVR	8	0.293469	0.108924	0.00705471	1	0.361317	0.106165	0.000665617	0.00424266	0.489531
COX5B_P10606_OID21297_v1_Oncology	COX5B	8	-0.335259	0.124487	0.00707867	1	-0.296309	0.122093	0.0152282	-0.0010423	0.877335
MTIF3_Q9H2K0_OID31513_v1_Oncology_II	MTIF3	8	-0.331696	0.123502	0.00723682	1	-0.344698	0.125268	0.00592889	0.00602804	0.368144
SERPINA7_P05543_OID30724_v1_Inflammation_II	SERPINA7	8	-0.365635	0.137407	0.00779189	1	-0.294372	0.130675	0.0242778	0.00458107	0.558391
CLEC11A_Q9Y240_OID21112_v1_Neurology	CLEC11A	8	-0.323979	0.121803	0.00781747	1	-0.339873	0.126141	0.00705156	0.00869699	0.188019
PGD_P52209_OID30344_v1_Cardiometabolic_II	PGD	8	-0.323347	0.121747	0.00790957	1	-0.30149	0.123169	0.0143741	0.00284704	0.667526
PRND_Q9UKY0_OID31124_v1_Neurology_II	PRND	8	0.314643	0.118617	0.00798753	1	0.354613	0.124558	0.00441382	0.000200481	0.975141
FABP3_P05413_OID30351_v1_Cardiometabolic_II	FABP3	8	0.294187	0.110925	0.00799858	1	0.247721	0.109119	0.0231967	0.00549376	0.360955
INHBB_P09529_OID30625_v1_Inflammation_II	INHBB	8	-0.332277	0.125386	0.00804826	1	-0.327922	0.123638	0.00799516	-0.00377581	0.599053
PTH1R_Q03431_OID20571_v1_Inflammation	PTH1R	8	0.323513	0.122459	0.00824652	1	0.369084	0.121078	0.00230134	0.0031561	0.634635
IL6ST_P40189_OID20147_v1_Cardiometabolic	IL6ST	8	0.313787	0.118826	0.00827293	1	0.338361	0.120949	0.00514908	0.00110048	0.86439
CD300LF_Q8TDQ1_OID21469_v1_Oncology	CD300LF	8	-0.21669	0.082284	0.00845245	1	-0.245784	0.0827108	0.00296242	0.00196394	0.659891
NTRK3_Q16288_OID21057_v1_Neurology	NTRK3	8	0.310146	0.117969	0.00856229	1	0.310219	0.120489	0.0100338	-0.000594986	0.925887
PHOSPHO1_Q8TCT1_OID20922_v1_Neurology	PHOSPHO1	8	0.309444	0.117881	0.00866342	1	0.338019	0.120058	0.00487073	-0.00917748	0.151021
PPP2R5A_Q15172_OID31502_v1_Oncology_II	PPP2R5A	8	-0.322378	0.123025	0.00878218	1	-0.335809	0.123831	0.0066912	0.000915966	0.89081
F9_P00740_OID20349_v1_Cardiometabolic	F9	8	-0.317779	0.121414	0.00886208	1	-0.355932	0.122999	0.0038064	0.00286571	0.663399
CHRM1_P11229_OID30930_v1_Neurology_II	CHRM1	8	0.330061	0.126196	0.0089107	1	0.308303	0.130828	0.0184457	0.00054986	0.935941
CPM_P14384_OID21054_v1_Neurology	CPM	8	0.300234	0.114807	0.00891939	1	0.332714	0.116977	0.00445123	-0.00597132	0.337493
MPO_P05164_OID21100_v1_Neurology	MPO	8	-0.312218	0.119642	0.00906504	1	-0.280561	0.118927	0.0183194	-0.00221065	0.733319
LONP1_P36776_OID30219_v1_Cardiometabolic_II	LONP1	8	-0.322903	0.123752	0.00907359	1	-0.310501	0.122022	0.0109391	0.00177937	0.790971
DCN_P07585_OID20106_v1_Cardiometabolic	DCN	8	0.304387	0.116665	0.00907908	1	0.324727	0.115932	0.00509448	-0.00402128	0.52498
CD48_P09326_OID20692_v1_Inflammation	CD48	8	0.317391	0.121749	0.00913561	1	0.278054	0.124939	0.0260462	0.00271419	0.680986
CA5A_P35218_OID20075_v1_Cardiometabolic	CA5A	8	0.27586	0.106194	0.00938497	1	0.233763	0.10752	0.0296954	0.000339774	0.952946
BPIFB2_Q8N4F0_OID30311_v1_Cardiometabolic_II	BPIFB2	8	-0.345205	0.133086	0.00949078	1	-0.418923	0.119282	0.000444694	0.00181835	0.814698
MME_P08473_OID21307_v1_Oncology	MME	8	0.374632	0.14462	0.00958483	1	0.345893	0.129843	0.00772324	0.00793389	0.310939
CDH6_P55285_OID20157_v1_Cardiometabolic	CDH6	8	0.2755	0.106603	0.00975601	1	0.259346	0.106618	0.0149962	-0.0045695	0.42925
ACHE_P22303_OID30585_v1_Inflammation_II	ACHE	8	0.293015	0.113438	0.009793	1	0.291137	0.115172	0.0114767	-0.000415488	0.946157
CTNNA1_P35221_OID30800_v1_Neurology_II	CTNNA1	8	0.326082	0.12669	0.0100571	1	0.296711	0.127787	0.0202371	-0.00432011	0.53308
C5_P01031_OID30744_v1_Inflammation_II	C5	8	-0.344506	0.134004	0.0101444	1	-0.382551	0.13797	0.00555931	0.00632608	0.393365
MFAP3_P55082_OID20057_v1_Cardiometabolic	MFAP3	8	-0.328763	0.12829	0.0103873	1	-0.303057	0.130889	0.0205924	0.000403322	0.95718
CTSV_O60911_OID21405_v1_Oncology	CTSV	8	0.284728	0.111649	0.0107661	1	0.291634	0.112283	0.00939598	0.00510857	0.398829
HSD17B14_Q9BPX1_OID31098_v1_Neurology_II	HSD17B14	8	0.272769	0.107179	0.010928	1	0.308729	0.0986079	0.00174289	0.00651403	0.252123
CKMT1A_CKMT1B_P12532_OID20721_v1_Inflammation	CKMT1A	8	0.316509	0.124492	0.0110092	1	0.358247	0.123342	0.00367854	-0.00915947	0.169803
EPHX2_P34913_OID20119_v1_Cardiometabolic	EPHX2	8	0.319439	0.125962	0.011213	1	0.351966	0.124723	0.00477271	-0.00584505	0.392112
ACAN_P16112_OID20159_v1_Cardiometabolic	ACAN	8	0.289265	0.114172	0.01129	1	0.282197	0.11981	0.0185047	-0.00277365	0.654158
RIDA_P52758_OID30635_v1_Inflammation_II	RIDA	8	0.296734	0.117365	0.0114613	1	0.334832	0.119357	0.00502693	-0.00149079	0.814824
DPP4_P27487_OID20406_v1_Cardiometabolic	DPP4	8	0.388764	0.153769	0.0114638	1	0.414701	0.124649	0.000877978	-0.000291057	0.974209
LGMN_Q99538_OID20773_v1_Inflammation	LGMN	8	0.315178	0.124946	0.0116522	1	0.29775	0.120477	0.0134572	0.0082486	0.204242
TREML2_Q5T2D2_OID21120_v1_Neurology	TREML2	8	-0.296603	0.11778	0.0117933	1	-0.32289	0.117156	0.00584996	-0.00265952	0.677136
SPINK2_P20155_OID30627_v1_Inflammation_II	SPINK2	8	-0.248738	0.0989657	0.0119582	1	-0.22122	0.0994993	0.0261937	0.00208436	0.697767
SCARF2_Q96GP6_OID21048_v1_Neurology	SCARF2	8	0.259792	0.103526	0.0120922	1	0.271302	0.10245	0.00809382	0.00090711	0.871617
ANPEP_P15144_OID20350_v1_Cardiometabolic	ANPEP	8	0.284355	0.113416	0.0121701	1	0.281608	0.112739	0.0124944	0.00722369	0.240213
EBAG9_O00559_OID20918_v1_Neurology	EBAG9	8	-0.308591	0.12316	0.0122243	1	-0.295266	0.122683	0.0160954	-0.00377198	0.572159
FSTL1_Q12841_OID30254_v1_Cardiometabolic_II	FSTL1	8	0.308445	0.12317	0.0122723	1	0.329878	0.125859	0.0087669	0.00255749	0.7019
CHRDL2_Q6WN34_OID20223_v1_Cardiometabolic	CHRDL2	8	0.290301	0.116089	0.0123953	1	0.311442	0.120849	0.00996289	-0.0108543	0.084664
IGDCC3_Q8IVU1_OID30862_v1_Neurology_II	IGDCC3	8	0.317396	0.127024	0.0124648	1	0.308287	0.126698	0.0149644	-0.000894163	0.896672
FCGR3B_O75015_OID20387_v1_Cardiometabolic	FCGR3B	8	-0.400378	0.160456	0.0125871	1	-0.389658	0.133509	0.00351614	0.00935734	0.275789
SLC39A5_Q6ZMH5_OID20539_v1_Inflammation	SLC39A5	8	0.300827	0.120662	0.0126616	1	0.306778	0.120636	0.0109906	-0.0062374	0.344165
BOC_Q9BWV1_OID20116_v1_Cardiometabolic	BOC	8	0.301632	0.120994	0.0126687	1	0.339893	0.119843	0.00456602	-0.00560372	0.393022
DBN1_Q16643_OID30549_v1_Inflammation_II	DBN1	8	-0.306632	0.12346	0.0130043	1	-0.287697	0.123116	0.0194498	-0.000855605	0.898313
A1BG_P04217_OID30771_v1_Inflammation_II	A1BG	8	-0.443575	0.178742	0.0130776	1	-0.534945	0.125214	1.93516e-05	0.00335898	0.746215
NUCB2_P80303_OID21448_v1_Oncology	NUCB2	8	-0.289571	0.116733	0.013115	1	-0.294958	0.116511	0.0113547	0.00322632	0.610307
PDGFRA_P16234_OID20133_v1_Cardiometabolic	PDGFRA	8	0.290151	0.117431	0.0134803	1	0.301155	0.124223	0.0153379	-0.0044087	0.488728
WFIKKN2_Q8TEU8_OID20785_v1_Inflammation	WFIKKN2	8	0.267466	0.108411	0.0136191	1	0.279263	0.108463	0.0100314	-0.00702612	0.231988
COPE_O14579_OID20797_v1_Neurology	COPE	8	0.312601	0.126729	0.0136364	1	0.301227	0.127858	0.0184759	0.00379397	0.580647
ENPP6_Q6UWR7_OID30273_v1_Cardiometabolic_II	ENPP6	8	0.279352	0.113313	0.0136896	1	0.260067	0.114246	0.0228231	0.000861876	0.888494
RARRES2_Q99969_OID20373_v1_Cardiometabolic	RARRES2	8	-0.29385	0.119334	0.0138006	1	-0.310544	0.121087	0.0103284	0.0052312	0.418961
RTN4R_Q9BZR6_OID21424_v1_Oncology	RTN4R	8	0.282218	0.11482	0.0139747	1	0.328774	0.11762	0.00518649	-0.00183157	0.78395
RGMA_Q96B86_OID21065_v1_Neurology	RGMA	8	0.283564	0.115368	0.0139751	1	0.27805	0.120056	0.0205585	-0.00770625	0.217963
APRT_P07741_OID20927_v1_Neurology	APRT	8	-0.296697	0.121199	0.0143646	1	-0.283837	0.120511	0.018509	-0.00212043	0.746941
RAB6A_P20340_OID20608_v1_Inflammation	RAB6A	8	0.282347	0.115553	0.0145482	1	0.313106	0.118394	0.00817828	0.00687894	0.272353
TCL1B_O95988_OID20058_v1_Cardiometabolic	TCL1B	8	-0.308933	0.126696	0.0147535	1	-0.26696	0.124013	0.0313438	-0.000304818	0.964609
STAT2_P52630_OID30536_v1_Inflammation_II	STAT2	8	-0.300738	0.123382	0.014791	1	-0.327121	0.125378	0.00907865	0.00348391	0.602587
NDUFB7_P17568_OID31521_v1_Oncology_II	NDUFB7	8	-0.299816	0.123195	0.0149469	1	-0.334055	0.123875	0.00700279	0.00368372	0.581407
FABP4_P15090_OID20245_v1_Cardiometabolic	FABP4	8	0.27361	0.112567	0.0150722	1	0.278447	0.112407	0.0132446	-0.00141837	0.816267
POMC_P01189_OID30282_v1_Cardiometabolic_II	POMC	8	0.285559	0.117963	0.0154884	1	0.334752	0.117823	0.00449531	-0.00202398	0.751788
CNTN1_Q12860_OID20307_v1_Cardiometabolic	CNTN1	8	0.26011	0.107549	0.015583	1	0.304293	0.110709	0.00598515	-0.00502457	0.388959
GPC5_P78333_OID20944_v1_Neurology	GPC5	8	0.240826	0.0995842	0.0155926	1	0.2003	0.100556	0.0463784	0.00426306	0.429784
TCN1_P20061_OID30687_v1_Inflammation_II	TCN1	8	-0.260087	0.10756	0.0156037	1	-0.264671	0.111342	0.0174492	0.00331995	0.569301
GP1BA_P07359_OID20381_v1_Cardiometabolic	GP1BA	8	-0.292373	0.121077	0.015745	1	-0.313087	0.120741	0.00951292	0.00406132	0.536227
PDE4D_Q08499_OID30084_v1_Cardiometabolic_II	PDE4D	8	-0.305835	0.126784	0.0158547	1	-0.272272	0.128617	0.0342662	-0.00453341	0.522903
CLEC7A_Q9BXN2_OID20636_v1_Inflammation	CLEC7A	8	-0.224693	0.0931844	0.015897	1	-0.241468	0.0933167	0.00966418	0.00559983	0.267834
RRM2_P31350_OID21187_v1_Oncology	RRM2	8	0.30376	0.1261	0.0160018	1	0.2812	0.127438	0.0273444	0.00675208	0.323404
PCDH7_O60245_OID31456_v1_Oncology_II	PCDH7	8	0.291772	0.121222	0.0160878	1	0.248338	0.124309	0.045744	0.00583347	0.374924
CEBPB_P17676_OID20052_v1_Cardiometabolic	CEBPB	8	-0.304401	0.126518	0.0161289	1	-0.424176	0.124326	0.000645358	0.0167082	0.0116714
ANXA3_P12429_OID21036_v1_Neurology	ANXA3	8	-0.291126	0.121383	0.0164667	1	-0.284476	0.122209	0.0199242	0.00185933	0.777549
DNAJA2_O60884_OID20627_v1_Inflammation	DNAJA2	8	-0.292654	0.122086	0.0165252	1	-0.332659	0.124281	0.00743602	-0.00116282	0.86058
ITGB1_P05556_OID20376_v1_Cardiometabolic	ITGB1	8	0.283343	0.11825	0.0165691	1	0.368957	0.119699	0.00205361	-0.00577574	0.367741
ACADSB_P45954_OID30356_v1_Cardiometabolic_II	ACADSB	8	-0.293084	0.12232	0.0165734	1	-0.288667	0.122593	0.0185385	0.000883042	0.894067
LYN_P07948_OID21350_v1_Oncology	LYN	8	-0.293863	0.122845	0.0167504	1	-0.278262	0.121585	0.0221016	-0.00234749	0.724633
ACOT13_Q9NPJ3_OID31522_v1_Oncology_II	ACOT13	8	-0.294747	0.123432	0.016944	1	-0.18463	0.124559	0.138269	0.00201304	0.770663
SDC4_P31431_OID20216_v1_Cardiometabolic	SDC4	8	-0.283725	0.119051	0.0171618	1	-0.232498	0.118742	0.0502287	-0.00123183	0.848673
RTN4IP1_Q8WWV3_OID31030_v1_Neurology_II	RTN4IP1	8	-0.293523	0.123191	0.0171877	1	-0.274414	0.12329	0.0260307	0.004523	0.49833
FAM13A_O94988_OID31463_v1_Oncology_II	FAM13A	8	-0.286822	0.120499	0.0172991	1	-0.310992	0.125302	0.013067	0.00256135	0.696495
VSTM2L_Q96N03_OID20067_v1_Cardiometabolic	VSTM2L	8	0.305951	0.128734	0.0174724	1	0.290246	0.126391	0.0216521	0.0103501	0.129881
FAP_Q12884_OID20330_v1_Cardiometabolic	FAP	8	0.302488	0.127309	0.0175009	1	0.330289	0.120105	0.00595961	-0.00819202	0.219034
OLR1_P78380_OID20183_v1_Cardiometabolic	OLR1	8	-0.287627	0.121193	0.0176301	1	-0.295445	0.123048	0.0163476	-0.00130967	0.842029
EIF4G3_O43432_OID31022_v1_Neurology_II	EIF4G3	8	-0.289572	0.122056	0.0176705	1	-0.36015	0.130692	0.00585646	0.00550839	0.407196
PBXIP1_Q96AQ6_OID31435_v1_Oncology_II	PBXIP1	8	0.286457	0.120805	0.0177287	1	0.191918	0.122696	0.117775	-0.00222324	0.734361
ITGB7_P26010_OID21393_v1_Oncology	ITGB7	8	0.270921	0.114359	0.0178342	1	0.28182	0.114347	0.0137163	0.00500882	0.419353
FDX2_Q6P4F2_OID30147_v1_Cardiometabolic_II	FDX2	8	-0.299399	0.126577	0.0180132	1	-0.310956	0.128847	0.0158056	-0.00418879	0.541749
TNFRSF17_Q02223_OID30589_v1_Inflammation_II	TNFRSF17	8	-0.283859	0.120095	0.0180977	1	-0.307115	0.120619	0.0108919	0.00499683	0.442983
CCDC134_Q9H6E4_OID31413_v1_Oncology_II	CCDC134	8	-0.293614	0.124247	0.0181202	1	-0.293493	0.126214	0.0200523	-0.000431641	0.94892
CTBS_Q01459_OID30710_v1_Inflammation_II	CTBS	8	-0.280389	0.118691	0.01816	1	-0.232512	0.117699	0.0482125	-0.00172417	0.800807
NRXN3_Q9Y4C0_OID30901_v1_Neurology_II	NRXN3	8	0.308516	0.130775	0.0183175	1	0.289492	0.127424	0.0230933	0.00211836	0.780696
TLR3_O15455_OID20612_v1_Inflammation	TLR3	8	0.188863	0.0800689	0.0183363	1	0.177066	0.0660113	0.00731061	-0.00227697	0.620398
ATXN2L_Q8WWM7_OID30980_v1_Neurology_II	ATXN2L	8	-0.289976	0.123026	0.0184216	1	-0.33616	0.132407	0.0111223	0.00844124	0.205729
CCER2_I3L3R5_OID30221_v1_Cardiometabolic_II	CCER2	8	-0.278618	0.118305	0.0185181	1	-0.278296	0.119822	0.020202	0.00474604	0.459598
CEACAM6_P40199_OID30362_v1_Cardiometabolic_II	CEACAM6	8	-0.388733	0.165136	0.0185714	1	-0.431559	0.138781	0.0018732	0.0156889	0.0304594
PRSS8_Q16651_OID20763_v1_Inflammation	PRSS8	8	0.26369	0.112178	0.0187414	1	0.227658	0.117319	0.0523188	3.14129e-05	0.995879
STK24_Q9Y6E0_OID20837_v1_Neurology	STK24	8	-0.293155	0.124857	0.0188782	1	-0.300028	0.122957	0.0146832	-0.00113205	0.867127
BAG4_O95429_OID30474_v1_Inflammation_II	BAG4	8	-0.289934	0.123487	0.01888	1	-0.317764	0.123623	0.0101574	0.00579581	0.386781
CPB2_Q96IY4_OID30734_v1_Inflammation_II	CPB2	8	-0.275285	0.117258	0.0188908	1	-0.340637	0.111793	0.00231107	0.00211426	0.756323
IL36A_Q9UHA7_OID30472_v1_Inflammation_II	IL36A	8	-0.335373	0.143062	0.0190653	1	-0.332087	0.131682	0.0116726	0.00937561	0.208507
TOMM20_Q15388_OID30353_v1_Cardiometabolic_II	TOMM20	8	-0.286967	0.122677	0.0193246	1	-0.350107	0.121866	0.00406738	0.00400656	0.546896
ANGPT1_Q15389_OID20740_v1_Inflammation	ANGPT1	8	0.324897	0.139376	0.0197486	1	0.285748	0.12554	0.0228363	0.0110903	0.102595
IGLC2_P0DOY2_OID30740_v1_Inflammation_II	IGLC2	8	-0.280741	0.120465	0.0197806	1	-0.231412	0.121384	0.0565932	-0.00883289	0.17632
CLSTN2_Q9H4D0_OID20664_v1_Inflammation	CLSTN2	8	0.260472	0.11203	0.0200713	1	0.310232	0.110762	0.00509621	5.59431e-05	0.992654
CRTAC1_Q9NQ79_OID20279_v1_Cardiometabolic	CRTAC1	8	0.2234	0.0962822	0.0203266	1	0.190701	0.0967154	0.0486357	-0.00141084	0.787001
UPB1_Q9UBR1_OID30352_v1_Cardiometabolic_II	UPB1	8	0.27897	0.120821	0.0209466	1	0.296805	0.119334	0.0128762	0.000681126	0.917181
ADGRE2_Q9UHX3_OID20755_v1_Inflammation	ADGRE2	8	0.332645	0.144211	0.021074	1	0.21606	0.120829	0.073754	0.00828016	0.284741
FUOM_A2VDF0_OID30626_v1_Inflammation_II	FUOM	8	0.331436	0.143842	0.0212128	1	0.259082	0.13413	0.0534115	-0.00451536	0.58289
NCAM1_P13591_OID20354_v1_Cardiometabolic	NCAM1	8	0.29669	0.128855	0.0213068	1	0.341164	0.115176	0.00305535	0.00382003	0.604966
FGR_P09769_OID20828_v1_Neurology	FGR	8	-0.278969	0.12116	0.0213081	1	-0.259463	0.126533	0.0403108	0.00623564	0.342266
ST6GAL1_P15907_OID20302_v1_Cardiometabolic	ST6GAL1	8	-0.274675	0.119317	0.0213311	1	-0.255548	0.120226	0.03354	-0.00442022	0.49452
IMPA1_P29218_OID20907_v1_Neurology	IMPA1	8	-0.283726	0.123265	0.0213496	1	-0.269524	0.122389	0.0276527	-7.71519e-05	0.990789
LAT2_Q9GZY6_OID21292_v1_Oncology	LAT2	8	-0.280742	0.122037	0.0214215	1	-0.249518	0.122122	0.041034	-0.00525273	0.427506
LY96_Q9Y6Y9_OID20945_v1_Neurology	LY96	8	-0.311509	0.135535	0.0215404	1	-0.145018	0.134768	0.281904	-0.00430011	0.578537
CCL15_Q16663_OID20328_v1_Cardiometabolic	CCL15	8	0.23301	0.101697	0.0219501	1	0.210566	0.100975	0.0370404	0.00321804	0.559549
CNTN3_Q9P232_OID21092_v1_Neurology	CNTN3	8	0.278037	0.12144	0.0220506	1	0.258516	0.107245	0.01593	-0.00602011	0.367145
SFTPD_P35247_OID20214_v1_Cardiometabolic	SFTPD	8	0.205995	0.0900477	0.0221596	1	0.180331	0.0927786	0.0519358	0.00372484	0.44557
CLPP_Q16740_OID20910_v1_Neurology	CLPP	8	-0.283275	0.124162	0.0225188	1	-0.282841	0.121539	0.0199569	-0.00161224	0.810745
FXYD5_Q96DB9_OID20463_v1_Inflammation	FXYD5	8	-0.30258	0.132665	0.0225616	1	-0.286965	0.124463	0.0211312	0.00473456	0.529204
CEP20_Q96NB1_OID21209_v1_Oncology	CEP20	8	-0.28353	0.124736	0.0230242	1	-0.237586	0.122441	0.0523297	-0.00541504	0.423361
HNRNPK_P61978_OID20051_v1_Cardiometabolic	HNRNPK	8	-0.281049	0.123671	0.0230536	1	-0.280711	0.124948	0.0246645	-0.000339704	0.959598
NTRK2_Q16620_OID20136_v1_Cardiometabolic	NTRK2	8	0.272945	0.120206	0.0231684	1	0.22191	0.124757	0.0752826	-0.00426129	0.513281
CES1_P23141_OID20244_v1_Cardiometabolic	CES1	8	0.256071	0.112809	0.0232101	1	0.241556	0.115608	0.0366676	0.0054147	0.384444
FXN_Q16595_OID21442_v1_Oncology	FXN	8	-0.279248	0.123113	0.0233158	1	-0.252311	0.122541	0.0394954	-0.00443536	0.506537
AHCY_P23526_OID20199_v1_Cardiometabolic	AHCY	8	-0.278806	0.122926	0.0233243	1	-0.214693	0.120425	0.0746196	-0.00297699	0.674856
SAA4_P35542_OID30726_v1_Inflammation_II	SAA4	8	-0.269098	0.11876	0.0234571	1	-0.263979	0.118993	0.0265251	-0.00109554	0.864918
PRKAG3_Q9UGI9_OID30941_v1_Neurology_II	PRKAG3	8	0.286766	0.126686	0.0235993	1	0.267719	0.125477	0.0328748	0.00615894	0.369849
TXNDC5_Q8NBS9_OID21012_v1_Neurology	TXNDC5	8	-0.276185	0.122084	0.023682	1	-0.234344	0.121638	0.0540321	0.000913893	0.890191
TRIM58_Q8NG06_OID31429_v1_Oncology_II	TRIM58	8	-0.362666	0.160463	0.0238141	1	-0.230466	0.133535	0.0843686	-0.00392367	0.671817
ENTPD2_Q9Y5L3_OID21260_v1_Oncology	ENTPD2	8	0.297975	0.131894	0.0238706	1	0.295666	0.114066	0.00954035	0.0052571	0.478673
CBS_P35520_OID30200_v1_Cardiometabolic_II	CBS	8	0.279932	0.123925	0.0238908	1	0.336298	0.125721	0.00747404	-0.00509139	0.448845
LILRA2_Q8N149_OID21152_v1_Neurology	LILRA2	8	-0.23377	0.103561	0.0239883	1	-0.24976	0.105317	0.0177155	-0.00227028	0.686037
ROR1_Q01973_OID20224_v1_Cardiometabolic	ROR1	8	0.267641	0.118736	0.0241905	1	0.33796	0.122916	0.00596828	-0.00130172	0.839782
NEDD9_Q14511_OID30503_v1_Inflammation_II	NEDD9	8	-0.282831	0.125554	0.0242798	1	-0.330954	0.130907	0.0114665	0.00220438	0.752081
MASP1_P48740_OID20954_v1_Neurology	MASP1	8	0.265776	0.118002	0.0243036	1	0.276118	0.118411	0.0197086	0.00216752	0.734802
LEFTY2_O00292_OID21454_v1_Oncology	LEFTY2	8	0.262575	0.116725	0.0244792	1	0.24977	0.118927	0.0357115	0.00356292	0.573518
DKKL1_Q9UK85_OID21313_v1_Oncology	DKKL1	8	0.171862	0.0764053	0.0244905	1	0.173215	0.0597565	0.00374738	-0.0063615	0.0810586
STXBP1_P61764_OID31054_v1_Neurology_II	STXBP1	8	-0.276593	0.122986	0.0245142	1	-0.23974	0.121734	0.0489097	-0.00438998	0.510346
GCG_P01275_OID21263_v1_Oncology	GCG	8	0.31937	0.142246	0.0247557	1	0.228039	0.13242	0.0850542	0.00642362	0.416602
CD34_P28906_OID21025_v1_Neurology	CD34	8	0.268558	0.119974	0.0251901	1	0.352595	0.123126	0.00418737	-0.0080382	0.216607
PIGR_P01833_OID21102_v1_Neurology	PIGR	8	0.272888	0.122103	0.0254239	1	0.247757	0.119216	0.0376888	0.00516356	0.435528
ITGA2_P17301_OID30570_v1_Inflammation_II	ITGA2	8	0.298105	0.133632	0.0256944	1	0.352074	0.114753	0.0021542	-0.00648617	0.378606
PIKFYVE_Q9Y2I7_OID30465_v1_Inflammation_II	PIKFYVE	8	-0.281954	0.126405	0.0257096	1	-0.327974	0.1236	0.007966	-0.00801521	0.230655
CDCP1_Q9H5V8_OID20940_v1_Neurology	CDCP1	8	0.247163	0.110863	0.0257839	1	0.234098	0.107045	0.0287486	-0.00167843	0.794883
MRPL58_Q14197_OID31036_v1_Neurology_II	MRPL58	8	-0.276317	0.124081	0.0259534	1	-0.259983	0.122679	0.0340718	-0.00380901	0.571298
SNCG_O76070_OID20971_v1_Neurology	SNCG	8	0.210855	0.0947453	0.0260481	1	0.179099	0.0938502	0.0563466	0.00187468	0.715155
ARHGAP45_Q92619_OID30653_v1_Inflammation_II	ARHGAP45	8	-0.272468	0.122479	0.0261074	1	-0.288384	0.127226	0.0234081	0.00316155	0.634111
ITGA11_Q9UKX5_OID20581_v1_Inflammation	ITGA11	8	0.293069	0.131865	0.0262501	1	0.360611	0.12278	0.00331354	-0.0166454	0.00991917
DAB2_P98082_OID21428_v1_Oncology	DAB2	8	-0.272347	0.122573	0.0262883	1	-0.264314	0.121586	0.0297133	-0.00532576	0.42307
TSPAN8_P19075_OID31470_v1_Oncology_II	TSPAN8	8	0.270566	0.121936	0.0264921	1	0.292388	0.115167	0.0111228	-0.00165177	0.816321
MFGE8_Q08431_OID21134_v1_Neurology	MFGE8	8	0.325508	0.146725	0.0265215	1	0.364567	0.126696	0.00400847	0.0115897	0.106245
ITGB6_P18564_OID20493_v1_Inflammation	ITGB6	8	0.254387	0.114691	0.0265531	1	0.273697	0.116909	0.0192259	-0.000964508	0.87673
LAMP1_P11279_OID30416_v1_Cardiometabolic_II	LAMP1	8	0.324502	0.146377	0.0266305	1	0.360534	0.137406	0.00869401	0.00571684	0.48843
THOP1_P52888_OID20194_v1_Cardiometabolic	THOP1	8	0.25856	0.11681	0.0268619	1	0.1911	0.121531	0.11585	-0.00175168	0.782111
IL17RA_Q96F46_OID21089_v1_Neurology	IL17RA	8	0.202835	0.0916374	0.0268661	1	0.166949	0.0901471	0.0640316	0.00375563	0.449813
TCOF1_Q13428_OID30316_v1_Cardiometabolic_II	TCOF1	8	0.269382	0.121793	0.0269804	1	0.190361	0.120848	0.115207	0.00572321	0.386064
FNDC1_Q4ZHG4_OID31127_v1_Neurology_II	FNDC1	8	0.251773	0.113904	0.0270774	1	0.229105	0.111352	0.0396393	-0.00325925	0.597809
CDH17_Q12864_OID20134_v1_Cardiometabolic	CDH17	8	0.230512	0.10449	0.0273793	1	0.22363	0.105288	0.0336718	0.00389552	0.491763
GAPDH_P04406_OID30600_v1_Inflammation_II	GAPDH	8	-0.274235	0.124337	0.0274131	1	-0.25184	0.125187	0.0442503	-0.00531025	0.43098
RHOC_P08134_OID20950_v1_Neurology	RHOC	8	-0.272787	0.123989	0.0278001	1	-0.218148	0.123532	0.0774087	-0.00285905	0.67059
LRP11_Q86VZ4_OID20185_v1_Cardiometabolic	LRP11	8	0.23961	0.109014	0.0279514	1	0.264151	0.110976	0.0173004	-0.00804726	0.173421
IL1RL1_Q01638_OID20250_v1_Cardiometabolic	IL1RL1	8	0.23885	0.108682	0.0279706	1	0.223623	0.0979338	0.0224065	-0.000810622	0.898531
IGDCC4_Q8TDY8_OID30402_v1_Cardiometabolic_II	IGDCC4	8	0.245683	0.112026	0.0283009	1	0.226946	0.113284	0.0451417	0.000255215	0.966495
GGACT_Q9BVM4_OID30290_v1_Cardiometabolic_II	GGACT	8	-0.256088	0.116838	0.0283926	1	-0.223286	0.115478	0.0531645	-0.0030967	0.624924
LEPR_P48357_OID20128_v1_Cardiometabolic	LEPR	8	0.265985	0.121447	0.0285143	1	0.310845	0.120421	0.00984201	-0.00427534	0.51622
CEACAM1_P13688_OID21528_v1_Oncology	CEACAM1	8	0.25689	0.117396	0.028652	1	0.227974	0.120344	0.0581775	0.00589021	0.35493
EHD3_Q9NZN3_OID30229_v1_Cardiometabolic_II	EHD3	8	-0.274964	0.125678	0.0286811	1	-0.277035	0.125902	0.0277781	0.00290248	0.68964
CDH5_P33151_OID20243_v1_Cardiometabolic	CDH5	8	0.239648	0.109568	0.0287271	1	0.255185	0.109325	0.0195854	-0.00676879	0.254627
TNFRSF21_O75509_OID21052_v1_Neurology	TNFRSF21	8	0.259137	0.118507	0.0287657	1	0.257173	0.116507	0.0272891	-0.00339556	0.597184
FLRT2_O43155_OID20946_v1_Neurology	FLRT2	8	0.256379	0.117279	0.0288107	1	0.165396	0.116972	0.157366	0.00584013	0.36456
S100A12_P80511_OID21374_v1_Oncology	S100A12	8	-0.306782	0.140339	0.028815	1	-0.393353	0.129058	0.00230469	0.0126029	0.0550573
BMP4_P12644_OID20994_v1_Neurology	BMP4	8	0.267771	0.122537	0.0288721	1	0.301284	0.123786	0.0149364	-0.0122212	0.0658577
TBCC_Q15814_OID20942_v1_Neurology	TBCC	8	-0.268078	0.1229	0.0291632	1	-0.268744	0.126444	0.0335536	-0.00165874	0.803413
LAMP2_P13473_OID21035_v1_Neurology	LAMP2	8	0.266464	0.122189	0.0292017	1	0.27782	0.121334	0.0220382	0.00183887	0.781369
KHDC3L_Q587J8_OID31245_v1_Oncology_II	KHDC3L	8	-0.277096	0.127086	0.0292296	1	-0.221969	0.128835	0.084908	0.000295124	0.965854
VAMP8_Q9BV40_OID30555_v1_Inflammation_II	VAMP8	8	-0.269785	0.123875	0.0294156	1	-0.266811	0.123675	0.0309779	0.00442331	0.510251
DCTPP1_Q9H773_OID20148_v1_Cardiometabolic	DCTPP1	8	0.259408	0.11935	0.0297417	1	0.285521	0.118961	0.0163895	-0.0020188	0.755092
PRG2_P13727_OID30381_v1_Cardiometabolic_II	PRG2	8	-0.251227	0.115709	0.0299167	1	-0.337868	0.118511	0.00435911	0.010769	0.0861563
ARHGEF10_O15013_OID30994_v1_Neurology_II	ARHGEF10	8	-0.252647	0.11638	0.0299408	1	-0.270409	0.119505	0.0236509	0.00405865	0.52012
MAP3K5_Q99683_OID21253_v1_Oncology	MAP3K5	8	-0.264127	0.121675	0.0299503	1	-0.306721	0.127951	0.0165219	-0.00130214	0.843544
MTDH_Q86UE4_OID30538_v1_Inflammation_II	MTDH	8	-0.270201	0.124492	0.0299742	1	-0.315889	0.129125	0.0144297	0.00755982	0.262811
GOT1_P17174_OID30417_v1_Cardiometabolic_II	GOT1	8	0.258718	0.119275	0.0300757	1	0.237013	0.122873	0.0537393	0.00361953	0.575803
CEACAM16_Q2WEN9_OID31495_v1_Oncology_II	CEACAM16	8	0.319041	0.147134	0.0301305	1	0.347176	0.120566	0.00398247	-0.00179327	0.834597
TPM3_P06753_OID30058_v1_Cardiometabolic_II	TPM3	8	0.271518	0.125526	0.0305383	1	0.23074	0.124071	0.0629219	0.00675954	0.320765
IGSF21_Q96ID5_OID30210_v1_Cardiometabolic_II	IGSF21	8	0.258994	0.11982	0.0306556	1	0.252509	0.11958	0.0347176	-0.00182586	0.778787
GLP1R_P43220_OID30809_v1_Neurology_II	GLP1R	8	0.274261	0.126956	0.0307512	1	0.246993	0.127259	0.0522732	0.00624143	0.364416
SOD2_P04179_OID21114_v1_Neurology	SOD2	8	0.307841	0.142601	0.0308694	1	0.309994	0.122133	0.0111438	0.00488998	0.546584
SIRPA_P78324_OID20304_v1_Cardiometabolic	SIRPA	8	0.133118	0.0618137	0.0312762	1	0.138743	0.0607599	0.0224026	-0.000514617	0.877972
XG_P55808_OID20259_v1_Cardiometabolic	XG	8	0.229181	0.10649	0.0313865	1	0.16041	0.0996544	0.107471	-0.00161603	0.79441
ELN_P15502_OID30301_v1_Cardiometabolic_II	ELN	8	0.193129	0.0897693	0.0314453	1	0.180601	0.0917126	0.0489298	-0.0021961	0.651811
TBR1_Q16650_OID30923_v1_Neurology_II	TBR1	8	0.302033	0.140498	0.0315773	1	0.302477	0.133518	0.0234852	-0.00929274	0.203037
IL12B_P29460_OID20666_v1_Inflammation	IL12B	8	0.233091	0.108488	0.0316697	1	0.213091	0.107388	0.0472207	-0.00620291	0.291762
DSC2_Q02487_OID21079_v1_Neurology	DSC2	8	-0.249716	0.116333	0.0318283	1	-0.260683	0.117118	0.026026	0.00343092	0.586521
EFHD1_Q9BUP0_OID31044_v1_Neurology_II	EFHD1	8	0.284961	0.132857	0.0319633	1	0.312025	0.115474	0.00688962	0.00247067	0.748798
FBP1_P09467_OID20227_v1_Cardiometabolic	FBP1	8	0.256108	0.119565	0.0321936	1	0.301471	0.118282	0.0108111	0.00283363	0.662078
GPC1_P35052_OID21438_v1_Oncology	GPC1	8	0.253851	0.118812	0.0326319	1	0.230186	0.121435	0.0580193	-0.00472731	0.479633
CSNK1D_P48730_OID30492_v1_Inflammation_II	CSNK1D	8	-0.267457	0.125195	0.0326533	1	-0.230828	0.122975	0.0605131	-0.00715771	0.291767
RGCC_Q9H4X1_OID31060_v1_Neurology_II	RGCC	8	-0.260802	0.122193	0.0328146	1	-0.215	0.12269	0.0797076	-0.00750133	0.257566
UBE2L6_O14933_OID30321_v1_Cardiometabolic_II	UBE2L6	8	-0.256591	0.120272	0.0328894	1	-0.269581	0.123005	0.0284069	0.00740221	0.256274
PROS1_P07225_OID30737_v1_Inflammation_II	PROS1	8	-0.259553	0.122016	0.0334039	1	-0.354969	0.126758	0.00510435	0.00027876	0.968882
AFM_P43652_OID30741_v1_Inflammation_II	AFM	8	0.263029	0.123673	0.0334362	1	0.21185	0.126421	0.0937879	0.00103917	0.885733
FGFR2_P21802_OID21478_v1_Oncology	FGFR2	8	0.254322	0.119656	0.033549	1	0.291273	0.121082	0.0161465	-0.00830679	0.182452
CCL13_Q99616_OID20655_v1_Inflammation	CCL13	8	0.367551	0.173463	0.0340987	1	0.297653	0.128269	0.020312	0.0133073	0.121194
AZI2_Q9H6S1_OID31056_v1_Neurology_II	AZI2	8	-0.265787	0.125563	0.0342793	1	-0.252374	0.129398	0.0511333	0.00203138	0.781007
CPOX_P36551_OID30495_v1_Inflammation_II	CPOX	8	0.263051	0.124331	0.0343673	1	0.304246	0.124643	0.0146488	-0.0054084	0.422473
NCLN_Q969V3_OID20448_v1_Inflammation	NCLN	8	-0.267016	0.126206	0.0343688	1	-0.281892	0.128414	0.02815	-0.00499246	0.465604
PRTG_Q2VWP7_OID21443_v1_Oncology	PRTG	8	0.329039	0.155917	0.0348285	1	0.38103	0.118863	0.00134771	-0.0110696	0.163154
FGD3_Q5JSP0_OID31040_v1_Neurology_II	FGD3	8	-0.257403	0.122275	0.0352808	1	-0.348728	0.123325	0.00468824	0.00477406	0.471488
GALNT7_Q86SF2_OID21377_v1_Oncology	GALNT7	8	0.306943	0.145961	0.0354738	1	0.34807	0.122308	0.00442944	0.00275419	0.745283
PPP1CC_P36873_OID31360_v1_Oncology_II	PPP1CC	8	-0.257057	0.122324	0.0356017	1	-0.252663	0.123139	0.0401836	0.000685831	0.917654
ADAMTS13_Q76LX8_OID20249_v1_Cardiometabolic	ADAMTS13	8	0.282126	0.134266	0.0356195	1	0.222127	0.116263	0.0560624	0.00765676	0.288699
ACTA2_P62736_OID20079_v1_Cardiometabolic	ACTA2	8	0.231765	0.110342	0.035692	1	0.237998	0.113443	0.0359101	-0.00299928	0.616161
ALDH1A1_P00352_OID21128_v1_Neurology	ALDH1A1	8	0.245934	0.117378	0.0361513	1	0.278685	0.126333	0.0273877	0.000233344	0.972798
CBLN4_Q9NTU7_OID21386_v1_Oncology	CBLN4	8	0.249768	0.119211	0.036155	1	0.237227	0.120083	0.0482081	-0.00434977	0.501107
FKBP14_Q9NWM8_OID31065_v1_Neurology_II	FKBP14	8	-0.257082	0.122781	0.0362756	1	-0.238303	0.120776	0.0484847	0.001634	0.806119
SCT_P09683_OID30951_v1_Neurology_II	SCT	8	0.26086	0.124613	0.0363174	1	0.270054	0.129398	0.0368871	-0.00264251	0.708561
DYNLT1_P63172_OID30925_v1_Neurology_II	DYNLT1	8	1.4394	0.687686	0.0363393	1	1.52257	0.156205	1.89552e-22	0.045838	0.198598
EFCAB14_O75071_OID31460_v1_Oncology_II	EFCAB14	8	0.245835	0.117469	0.0363696	1	0.277783	0.124457	0.0256175	0.0079387	0.212733
SRPK2_P78362_OID20502_v1_Inflammation	SRPK2	8	-0.254224	0.121562	0.0365	1	-0.236849	0.125511	0.0591502	0.00085649	0.9011
PLG_P00747_OID30785_v1_Inflammation_II	PLG	8	-0.287778	0.137696	0.0366221	1	-0.284226	0.122471	0.0202999	0.00556582	0.471958
ATOX1_O00244_OID21476_v1_Oncology	ATOX1	8	-0.256021	0.12258	0.0367437	1	-0.246546	0.122109	0.0434808	0.00426422	0.521254
MINDY1_Q8N5J2_OID31399_v1_Oncology_II	MINDY1	8	-0.254793	0.122039	0.0368161	1	-0.267682	0.123212	0.0298157	-0.000844405	0.898472
IGF1R_P08069_OID21274_v1_Oncology	IGF1R	8	0.238148	0.114096	0.0368643	1	0.210447	0.116474	0.0707916	-0.00181762	0.769007
GSTT2B_P0CG30_OID31097_v1_Neurology_II	GSTT2B	8	-0.165293	0.0791993	0.036883	1	-0.187747	0.0807183	0.0200214	0.00254986	0.55279
PTS_Q03393_OID20847_v1_Neurology	PTS	8	0.270379	0.129669	0.0370564	1	0.28713	0.125688	0.0223442	-0.000902386	0.905272
ITGB1BP2_Q9UKP3_OID20112_v1_Cardiometabolic	ITGB1BP2	8	-0.25892	0.124176	0.0370599	1	-0.223987	0.122603	0.0677099	-0.000531508	0.937081
MRPL46_Q9H2W6_OID20858_v1_Neurology	MRPL46	8	-0.263854	0.126841	0.0375073	1	-0.300677	0.126546	0.0174998	-0.000664552	0.922981
IL12A_IL12B_P29459_P29460_OID21327_v1_Oncology	IL12A	8	0.229284	0.110295	0.0376326	1	0.20509	0.108056	0.0576952	-0.00481744	0.420713
SARG_Q9BW04_OID30331_v1_Cardiometabolic_II	SARG	8	-0.25271	0.121592	0.0376779	1	-0.248912	0.126653	0.0493785	0.00131977	0.842149
VASP_P50552_OID30692_v1_Inflammation_II	VASP	8	-0.254473	0.122681	0.0380542	1	-0.25713	0.122383	0.0356378	-0.00345235	0.603796
TMSB10_P63313_OID21118_v1_Neurology	TMSB10	8	-0.253654	0.122542	0.0384576	1	-0.275444	0.123884	0.0261886	0.00194127	0.770198
GFRA3_O60609_OID20933_v1_Neurology	GFRA3	8	0.315468	0.152435	0.0384968	1	0.333946	0.126534	0.00831071	0.00190738	0.830177
GALNT5_Q7Z7M9_OID30295_v1_Cardiometabolic_II	GALNT5	8	0.239723	0.11587	0.038556	1	0.241058	0.116722	0.0389011	-0.00242838	0.69907
IFIT3_O14879_OID31283_v1_Oncology_II	IFIT3	8	-0.256832	0.124165	0.0385962	1	-0.226589	0.124509	0.0687814	-0.00849251	0.207348
RAB2B_Q8WUD1_OID31362_v1_Oncology_II	RAB2B	8	-0.253501	0.122587	0.0386474	1	-0.266675	0.123134	0.0303317	-0.000192445	0.976905
ATG16L1_Q676U5_OID31466_v1_Oncology_II	ATG16L1	8	-0.252292	0.122017	0.0386701	1	-0.299089	0.126457	0.0180234	0.00219718	0.739873
HSBP1_O75506_OID30232_v1_Cardiometabolic_II	HSBP1	8	-0.233553	0.113068	0.0388661	1	-0.197015	0.111369	0.07689	-0.00725936	0.236605
FAM3C_Q92520_OID20233_v1_Cardiometabolic	FAM3C	8	0.242151	0.11768	0.039619	1	0.290534	0.116861	0.0129135	0.00309309	0.627894
VMO1_Q7Z5L0_OID21381_v1_Oncology	VMO1	8	0.191475	0.0930955	0.0397092	1	0.157728	0.0990218	0.111191	0.00374386	0.45848
RBKS_Q9H477_OID20986_v1_Neurology	RBKS	8	0.24094	0.117169	0.0397498	1	0.242138	0.117411	0.0391786	0.000282614	0.964515
LMOD1_P29536_OID30547_v1_Inflammation_II	LMOD1	8	0.233324	0.113476	0.0397672	1	0.234704	0.113043	0.0378717	0.00695277	0.257664
NFX1_Q12986_OID30158_v1_Cardiometabolic_II	NFX1	8	-0.250752	0.122151	0.0400921	1	-0.264572	0.127163	0.0374727	0.00564508	0.394159
CDC42BPB_Q9Y5S2_OID31485_v1_Oncology_II	CDC42BPB	8	-0.246772	0.120568	0.0406825	1	-0.188348	0.123999	0.128775	-0.00114083	0.8615
HPCAL1_P37235_OID20615_v1_Inflammation	HPCAL1	8	-0.250244	0.122265	0.040685	1	-0.218952	0.123187	0.0755034	0.00335293	0.614905
CRYBB1_P53674_OID30319_v1_Cardiometabolic_II	CRYBB1	8	-0.24787	0.121142	0.0407449	1	-0.293881	0.121765	0.0157999	0.0017956	0.784543
THAP12_O43422_OID31238_v1_Oncology_II	THAP12	8	0.259109	0.126697	0.0408447	1	0.320092	0.128163	0.0125059	-8.77727e-06	0.998981
RASA1_P20936_OID20826_v1_Neurology	RASA1	8	-0.259408	0.126876	0.040897	1	-0.271259	0.127262	0.033048	-0.00590657	0.390311
SOWAHA_Q2M3V2_OID30888_v1_Neurology_II	SOWAHA	8	0.258243	0.12639	0.0410292	1	0.213192	0.129844	0.100609	-0.00586624	0.391917
VTA1_Q9NP79_OID21016_v1_Neurology	VTA1	8	-0.250829	0.12278	0.0410605	1	-0.226094	0.121555	0.0628832	0.00233579	0.725685
FADD_Q13158_OID20151_v1_Cardiometabolic	FADD	8	-0.250069	0.122685	0.0415197	1	-0.245718	0.12162	0.0433436	0.00126023	0.849759
COL9A1_P20849_OID20550_v1_Inflammation	COL9A1	8	0.288165	0.141426	0.0415933	1	0.284271	0.127474	0.0257455	-0.00423307	0.60136
SORBS1_Q9BX66_OID30978_v1_Neurology_II	SORBS1	8	0.266752	0.130959	0.0416589	1	0.244517	0.126732	0.0536815	-0.00990734	0.132902
CDON_Q4KMG0_OID20754_v1_Inflammation	CDON	8	0.241449	0.118572	0.0417202	1	0.278967	0.124733	0.0253181	-0.00863048	0.17948
KLKB1_P03952_OID30760_v1_Inflammation_II	KLKB1	8	-0.22218	0.109254	0.0419901	1	-0.247128	0.112457	0.027982	0.00313371	0.59688
SUSD2_Q9UGT4_OID21098_v1_Neurology	SUSD2	8	0.241035	0.118702	0.0422972	1	0.206538	0.112074	0.0653488	0.00468879	0.483021
SYNGAP1_Q96PV0_OID30797_v1_Neurology_II	SYNGAP1	8	0.257247	0.126946	0.0427205	1	0.226089	0.127513	0.076218	-0.00605406	0.378952
NUDT16_Q96DE0_OID31484_v1_Oncology_II	NUDT16	8	-0.246889	0.122015	0.0430291	1	-0.269331	0.122589	0.0280188	0.00601623	0.363305
ZP4_Q12836_OID31185_v1_Oncology_II	ZP4	8	-0.256427	0.126825	0.0431876	1	-0.221759	0.129734	0.0873879	0.000728842	0.91563
JUN_P05412_OID20424_v1_Inflammation	JUN	8	0.254415	0.125847	0.0432148	1	0.266609	0.125466	0.0335902	0.0019276	0.777542
EDIL3_O43854_OID20081_v1_Cardiometabolic	EDIL3	8	0.245413	0.121417	0.0432546	1	0.269678	0.121536	0.026493	-0.00453913	0.490527
SELPLG_Q14242_OID20560_v1_Inflammation	SELPLG	8	0.228292	0.113138	0.0436099	1	0.307905	0.120066	0.0103334	-0.00878317	0.152306
GGT1_P19440_OID21075_v1_Neurology	GGT1	8	0.279288	0.138759	0.0441401	1	0.376185	0.132035	0.004384	0.00455748	0.564601
DNER_Q8NFT8_OID20712_v1_Inflammation	DNER	8	0.230187	0.114388	0.0441839	1	0.234657	0.112876	0.0376275	-0.00285759	0.645027
CNP_P09543_OID30285_v1_Cardiometabolic_II	CNP	8	-0.246054	0.122473	0.0445317	1	-0.218483	0.126419	0.0839461	0.00290974	0.661426
TADA3_O75528_OID31422_v1_Oncology_II	TADA3	8	-0.248502	0.123839	0.0447864	1	-0.28253	0.130009	0.0297689	-0.00804015	0.231219
PLEKHO1_Q53GL0_OID31088_v1_Neurology_II	PLEKHO1	8	-0.242894	0.121141	0.0449583	1	-0.296179	0.123877	0.0168063	-0.00476817	0.468033
CSDE1_O75534_OID30183_v1_Cardiometabolic_II	CSDE1	8	-0.250962	0.125252	0.0451076	1	-0.229988	0.127655	0.0716028	-0.00229615	0.735353
VAV3_Q9UKW4_OID30795_v1_Neurology_II	VAV3	8	-0.247508	0.123714	0.0454305	1	-0.237463	0.124785	0.0570437	0.00273774	0.683079
AKR1B1_P15121_OID21244_v1_Oncology	AKR1B1	8	-0.250775	0.125352	0.0454388	1	-0.26163	0.12578	0.0375205	-0.000805603	0.905654
PEPD_P12955_OID30688_v1_Inflammation_II	PEPD	8	0.232657	0.116343	0.0455275	1	0.151808	0.118974	0.201961	-0.0023254	0.712433
HS6ST1_O60243_OID21441_v1_Oncology	HS6ST1	8	0.236887	0.118535	0.0456671	1	0.222021	0.120381	0.0651372	0.00137596	0.830528
OTUD7B_Q6GQQ9_OID31064_v1_Neurology_II	OTUD7B	8	-0.243749	0.122114	0.0459249	1	-0.389133	0.12797	0.00235932	0.00590301	0.372655
IL1B_P01584_OID20427_v1_Inflammation	IL1B	8	-0.247514	0.124105	0.0461097	1	-0.218287	0.124229	0.0788952	0.00373844	0.578402
MYOM3_Q5VTT5_OID30633_v1_Inflammation_II	MYOM3	8	0.228796	0.115017	0.0466745	1	0.208483	0.112515	0.0638903	0.00417822	0.502979
MIF_P14174_OID21073_v1_Neurology	MIF	8	-0.242943	0.122242	0.0468789	1	-0.210317	0.123594	0.088816	0.00442744	0.504212
C2_P06681_OID20410_v1_Cardiometabolic	C2	8	-0.34047	0.171438	0.047037	1	-0.412922	0.121485	0.000676435	0.00494905	0.614887
PPL_O60437_OID30564_v1_Inflammation_II	PPL	8	0.24686	0.124358	0.0471358	1	0.246622	0.126514	0.0512507	-0.00274326	0.684174
STX6_O43752_OID21219_v1_Oncology	STX6	8	-0.247674	0.124835	0.0472546	1	-0.241382	0.124709	0.0529217	0.000388922	0.954182
PGF_P49763_OID20673_v1_Inflammation	PGF	8	0.212332	0.107275	0.0477799	1	0.215922	0.112585	0.0551295	0.00254752	0.661474
SPTBN2_O15020_OID30876_v1_Neurology_II	SPTBN2	8	0.250091	0.126367	0.0478069	1	0.274247	0.130147	0.0351003	0.00344483	0.615018
DUT_P33316_OID31457_v1_Oncology_II	DUT	8	-0.242532	0.12265	0.0479934	1	-0.223108	0.121443	0.0661889	-0.000260032	0.968818
ENPP2_Q13822_OID20288_v1_Cardiometabolic	ENPP2	8	0.189909	0.0960716	0.0480705	1	0.213713	0.0980395	0.029267	-0.00382129	0.463275
UXS1_Q8NBZ7_OID21189_v1_Oncology	UXS1	8	0.243745	0.123342	0.0481344	1	0.224147	0.121244	0.0644967	0.00352559	0.598091
SERPINC1_P01008_OID30789_v1_Inflammation_II	SERPINC1	8	0.237346	0.120197	0.0483085	1	0.237853	0.121206	0.049717	0.00218062	0.737949
MAPKAPK2_P49137_OID31293_v1_Oncology_II	MAPKAPK2	8	-0.243651	0.123394	0.0483172	1	-0.220084	0.123548	0.0748534	-0.00553894	0.407948
COX6B1_P14854_OID30317_v1_Cardiometabolic_II	COX6B1	8	-0.244665	0.124089	0.0486453	1	-0.3024	0.126602	0.0169133	0.00865911	0.198042
DDX4_Q9NQI0_OID30431_v1_Inflammation_II	DDX4	8	-0.249684	0.126651	0.0486739	1	-0.235821	0.127299	0.0639544	-0.0106438	0.121213
HMOX1_P09601_OID20217_v1_Cardiometabolic	HMOX1	8	0.234606	0.119078	0.0488166	1	0.225818	0.125948	0.0729819	-0.000887924	0.896825
SEC31A_O94979_OID30269_v1_Cardiometabolic_II	SEC31A	8	-0.244543	0.12426	0.0490699	1	-0.229432	0.123558	0.0633278	-0.00362004	0.59125
PTPN1_P18031_OID20908_v1_Neurology	PTPN1	8	-0.240655	0.122379	0.049245	1	-0.259914	0.124368	0.0366287	0.0047312	0.475818
RABEP1_Q15276_OID30647_v1_Inflammation_II	RABEP1	8	-0.238214	0.12117	0.0493048	1	-0.236133	0.123752	0.0563753	0.000431365	0.947664
DYNC1H1_Q14204_OID31341_v1_Oncology_II	DYNC1H1	8	0.440972	0.224404	0.0494049	1	0.498073	0.133844	0.0001982	0.0152953	0.186033
NFU1_Q9UMS0_OID31510_v1_Oncology_II	NFU1	8	-0.241813	0.123338	0.0499291	1	-0.200437	0.122846	0.102762	-0.000546605	0.934874
SH2B3_Q9UQQ2_OID21222_v1_Oncology	SH2B3	8	-0.241285	0.123458	0.0506545	1	-0.182229	0.123934	0.14146	-0.0048241	0.471142
GP2_P55259_OID20090_v1_Cardiometabolic	GP2	8	0.213058	0.109037	0.0507021	1	0.213966	0.109568	0.0508407	0.00157675	0.789727
KLF4_O43474_OID30808_v1_Neurology_II	KLF4	8	0.242353	0.124283	0.0511741	1	0.197415	0.124061	0.111549	0.00421387	0.531631
UBXN1_Q04323_OID30654_v1_Inflammation_II	UBXN1	8	-0.238017	0.122101	0.0512551	1	-0.22463	0.122924	0.0676416	0.0047472	0.473457
TDRKH_Q9Y2W6_OID20875_v1_Neurology	TDRKH	8	-0.241432	0.123892	0.0513273	1	-0.241536	0.121827	0.0474114	-0.00583225	0.385024
TNFRSF12A_Q9NP84_OID21482_v1_Oncology	TNFRSF12A	8	0.220928	0.113379	0.0513458	1	0.141252	0.116834	0.226667	0.00100075	0.870719
SELL_P14151_OID30752_v1_Inflammation_II	SELL	8	-0.231592	0.118876	0.0513937	1	-0.216881	0.11663	0.0629466	-0.000740898	0.908496
KIRREL1_Q96J84_OID30806_v1_Neurology_II	KIRREL1	8	0.283328	0.14556	0.0515991	1	0.302493	0.129027	0.0190567	0.00504378	0.541916
TWF2_Q6IBS0_OID30386_v1_Cardiometabolic_II	TWF2	8	-0.237032	0.122155	0.0523289	1	-0.203735	0.122922	0.0974325	0.00112029	0.865721
KLK1_P06870_OID21499_v1_Oncology	KLK1	8	0.202736	0.104491	0.052353	1	0.253765	0.0971803	0.00902045	0.00152951	0.801753
MBL2_P11226_OID30759_v1_Inflammation_II	MBL2	8	-0.158893	0.0819413	0.0524882	1	-0.157355	0.0843178	0.0620117	-0.00374602	0.399227
ANXA1_P04083_OID30617_v1_Inflammation_II	ANXA1	8	-0.236443	0.122126	0.0528597	1	-0.244521	0.122706	0.0462907	0.00072003	0.913434
PDAP1_Q13442_OID30323_v1_Cardiometabolic_II	PDAP1	8	-0.238097	0.123083	0.0530592	1	-0.236438	0.123416	0.0553925	0.00143441	0.829796
IGFBP7_Q16270_OID20236_v1_Cardiometabolic	IGFBP7	8	0.215097	0.111214	0.0531035	1	0.217155	0.110057	0.0484818	-0.000463409	0.938753
CDH22_Q9UJ99_OID31332_v1_Oncology_II	CDH22	8	0.246207	0.127419	0.0533277	1	0.229823	0.127554	0.0715823	0.00203331	0.784042
DNMBP_Q6XZF7_OID20956_v1_Neurology	DNMBP	8	-0.233559	0.120894	0.0533677	1	-0.238418	0.130488	0.0676819	0.00325014	0.621447
YTHDF3_Q7Z739_OID20478_v1_Inflammation	YTHDF3	8	-0.241072	0.12491	0.0536112	1	-0.30024	0.127902	0.0189036	0.00888194	0.189666
ARHGEF12_Q9NZN5_OID20554_v1_Inflammation	ARHGEF12	8	-0.234252	0.121425	0.053706	1	-0.247882	0.12155	0.0414161	-0.00396089	0.547526
TREM2_Q9NZC2_OID20731_v1_Inflammation	TREM2	8	0.271673	0.140855	0.0537634	1	0.251641	0.11399	0.0272745	0.00281869	0.730056
GADD45GIP1_Q8TAE8_OID30237_v1_Cardiometabolic_II	GADD45GIP1	8	-0.240859	0.125027	0.0540483	1	-0.251488	0.12378	0.0421812	0.00365379	0.590089
RILP_Q96NA2_OID21436_v1_Oncology	RILP	8	-0.231209	0.120023	0.0540588	1	-0.236992	0.122403	0.0528473	-0.00512941	0.430675
SPINK1_P00995_OID21097_v1_Neurology	SPINK1	8	0.231484	0.120173	0.054071	1	0.332861	0.121399	0.00610908	0.0065235	0.316751
SULT1A1_P50225_OID21031_v1_Neurology	SULT1A1	8	-0.233883	0.121476	0.0541869	1	-0.161808	0.120784	0.180358	0.00157855	0.810588
LATS1_O95835_OID30523_v1_Inflammation_II	LATS1	8	-0.239318	0.124343	0.054272	1	-0.262278	0.123642	0.0338992	-0.00220354	0.743833
CACNB3_P54284_OID31039_v1_Neurology_II	CACNB3	8	-0.235813	0.122528	0.0542838	1	-0.235061	0.12155	0.0531306	-0.000922921	0.889518
EDN1_P05305_OID30224_v1_Cardiometabolic_II	EDN1	8	0.244217	0.126914	0.0543203	1	0.105299	0.124881	0.399118	0.00368273	0.613091
CACNA1H_O95180_OID30064_v1_Cardiometabolic_II	CACNA1H	8	-0.244314	0.127013	0.0544132	1	-0.348571	0.134889	0.00976246	-0.00828873	0.228879
OSBPL2_Q9H1P3_OID31085_v1_Neurology_II	OSBPL2	8	0.240063	0.124829	0.0544628	1	0.194604	0.124004	0.116571	0.00455994	0.500635
SIGLEC9_Q9Y336_OID21390_v1_Oncology	SIGLEC9	8	0.187572	0.0976006	0.0546268	1	0.179754	0.097239	0.0645182	0.00169118	0.749379
PLXDC1_Q8IUK5_OID21258_v1_Oncology	PLXDC1	8	0.231319	0.120463	0.0548264	1	0.284395	0.120387	0.0181604	-0.0135457	0.0381024
VPS4B_O75351_OID31386_v1_Oncology_II	VPS4B	8	-0.237442	0.123723	0.054967	1	-0.23731	0.126503	0.0606665	0.00517763	0.455104
CCN3_P48745_OID20299_v1_Cardiometabolic	CCN3	8	0.211529	0.110261	0.0550538	1	0.199132	0.114928	0.0831547	-0.00434716	0.467248
PTPRS_Q13332_OID20306_v1_Cardiometabolic	PTPRS	8	0.227352	0.118623	0.0552887	1	0.20104	0.120358	0.0948487	0.000643416	0.920328
SCIN_Q9Y6U3_OID30857_v1_Neurology_II	SCIN	8	0.245514	0.128202	0.055485	1	0.27878	0.132926	0.0359699	0.000199192	0.978827
SEMA7A_O75326_OID20283_v1_Cardiometabolic	SEMA7A	8	0.22617	0.118157	0.0556016	1	0.13367	0.122724	0.276067	0.00842098	0.188744
TMPRSS11B_Q86T26_OID30852_v1_Neurology_II	TMPRSS11B	8	0.242866	0.126906	0.0556525	1	0.261194	0.12508	0.0367783	0.000981403	0.886551
BCL2_P10415_OID31454_v1_Oncology_II	BCL2	8	0.23315	0.121868	0.0557311	1	0.185722	0.119088	0.11887	0.00614591	0.352446
CTSL_P07711_OID20228_v1_Cardiometabolic	CTSL	8	0.273034	0.142872	0.0559997	1	0.290111	0.12268	0.0180412	0.00526501	0.51504
ANXA11_P50995_OID20583_v1_Inflammation	ANXA11	8	-0.235943	0.123515	0.0561016	1	-0.201942	0.125835	0.108533	-0.000143841	0.982869
VPS53_Q5VIR6_OID21281_v1_Oncology	VPS53	8	-0.23351	0.122363	0.0563488	1	-0.249889	0.121493	0.0397037	-0.00289483	0.66275
BNIP3L_O60238_OID30525_v1_Inflammation_II	BNIP3L	8	-0.234447	0.123028	0.056697	1	-0.201434	0.122889	0.101182	-0.00367831	0.581415
TARBP2_Q15633_OID20870_v1_Neurology	TARBP2	8	-0.233662	0.122954	0.0573801	1	-0.197043	0.123061	0.109338	-0.000273986	0.9672
TNFAIP8L2_Q6P589_OID30629_v1_Inflammation_II	TNFAIP8L2	8	-0.235959	0.124228	0.0575118	1	-0.212665	0.124697	0.088109	0.00623849	0.35448
SSC5D_A1L4H1_OID20351_v1_Cardiometabolic	SSC5D	8	0.210958	0.111073	0.0575298	1	0.22187	0.110795	0.0452272	0.00149147	0.804437
MYOM2_P54296_OID30131_v1_Cardiometabolic_II	MYOM2	8	0.270698	0.142645	0.0577358	1	0.272671	0.127149	0.0319925	0.00928236	0.212635
BST2_Q10589_OID21029_v1_Neurology	BST2	8	0.237899	0.125627	0.0582667	1	0.155282	0.125797	0.217059	0.00201084	0.783292
F3_P13726_OID21440_v1_Oncology	F3	8	0.304039	0.16079	0.0586364	1	0.262945	0.114551	0.0217075	-0.00649624	0.472252
PRDX3_P30048_OID20483_v1_Inflammation	PRDX3	8	-0.236786	0.125248	0.0586859	1	-0.205427	0.12505	0.100434	0.00156153	0.81812
THSD1_Q9NS62_OID30476_v1_Inflammation_II	THSD1	8	0.239037	0.12652	0.0588478	1	0.248309	0.12504	0.0470516	-0.00719311	0.294435
AKR1B10_O60218_OID30955_v1_Neurology_II	AKR1B10	8	0.238412	0.126195	0.0588606	1	0.2458	0.125898	0.0508944	0.00297852	0.663295
FGF19_O95750_OID20715_v1_Inflammation	FGF19	8	0.230652	0.122089	0.0588627	1	0.203392	0.121271	0.09351	-0.000797832	0.904076
C1S_P09871_OID30731_v1_Inflammation_II	C1S	8	-0.286346	0.151656	0.0590095	1	-0.464275	0.128349	0.000297706	0.00440445	0.612626
AMOTL2_Q9Y2J4_OID31351_v1_Oncology_II	AMOTL2	8	-0.23295	0.123437	0.0591344	1	-0.267653	0.123464	0.0301694	-0.00795249	0.234843
AKT2_P31751_OID31052_v1_Neurology_II	AKT2	8	-0.231539	0.122797	0.0593568	1	-0.202708	0.12343	0.100531	0.00234806	0.724354
PODXL_O00592_OID21358_v1_Oncology	PODXL	8	0.27261	0.144616	0.0594211	1	0.282355	0.125989	0.0250183	-0.00685545	0.391353
TANK_Q92844_OID20474_v1_Inflammation	TANK	8	-0.233084	0.123696	0.0595201	1	-0.22622	0.125948	0.0724722	0.00261776	0.696278
LRCH4_O75427_OID30191_v1_Cardiometabolic_II	LRCH4	8	-0.234667	0.124696	0.0598476	1	-0.306813	0.127136	0.0158108	0.00936345	0.157985
AKT1S1_Q96B36_OID20895_v1_Neurology	AKT1S1	8	-0.232095	0.123463	0.0601246	1	-0.180246	0.123183	0.143404	-0.0047154	0.480954
CLEC4A_Q9UMR7_OID20573_v1_Inflammation	CLEC4A	8	-0.219764	0.117009	0.0603576	1	-0.1846	0.113781	0.104714	-0.0106388	0.0856703
RILPL2_Q969X0_OID30342_v1_Cardiometabolic_II	RILPL2	8	-0.228916	0.121986	0.0605771	1	-0.218471	0.124913	0.0802937	0.000538616	0.935089
GC_P02774_OID30780_v1_Inflammation_II	GC	8	-0.145613	0.0776598	0.0607904	1	-0.17821	0.0790729	0.0242119	0.00135659	0.763814
CHAC2_Q8WUX2_OID21230_v1_Oncology	CHAC2	8	-0.231076	0.123265	0.0608441	1	-0.220156	0.124302	0.0765384	-4.61072e-05	0.994496
NFASC_O94856_OID20634_v1_Inflammation	NFASC	8	0.270258	0.14428	0.0610479	1	0.233331	0.128834	0.0701262	-0.00131964	0.875673
RAD23B_P54727_OID21166_v1_Oncology	RAD23B	8	-0.239284	0.127822	0.0612046	1	-0.193814	0.12695	0.126837	-0.00883533	0.192577
STK11_Q15831_OID20077_v1_Cardiometabolic	STK11	8	-0.230323	0.123262	0.0616826	1	-0.233882	0.124759	0.0608373	-0.00284706	0.670122
BSG_P35613_OID20626_v1_Inflammation	BSG	8	0.218393	0.116969	0.0618863	1	0.234758	0.11426	0.0399189	-0.00113332	0.858198
VCAN_P13611_OID21026_v1_Neurology	VCAN	8	0.196958	0.105681	0.0623632	1	0.312337	0.10922	0.00424019	-0.00487431	0.394958
CSF2RB_P32927_OID30553_v1_Inflammation_II	CSF2RB	8	-0.145048	0.0778564	0.0624603	1	-0.128015	0.0778095	0.09992	-0.0030827	0.465316
SEPTIN9_Q9UHD8_OID21279_v1_Oncology	SEPTIN9	8	-0.231716	0.124395	0.0624985	1	-0.184776	0.124259	0.137009	0.00320597	0.634712
ARFIP1_P53367_OID31024_v1_Neurology_II	ARFIP1	8	-0.227942	0.12252	0.0628212	1	-0.200463	0.122248	0.101046	0.00361097	0.586755
ESYT2_A0FGR8_OID31134_v1_Neurology_II	ESYT2	8	-0.226311	0.121771	0.0630979	1	-0.222586	0.121327	0.0665667	0.00267697	0.685249
CALCOCO2_Q13137_OID30249_v1_Cardiometabolic_II	CALCOCO2	8	-0.226318	0.121958	0.0634951	1	-0.15538	0.124622	0.212467	-0.000687806	0.920626
ATXN2_Q99700_OID30850_v1_Neurology_II	ATXN2	8	-0.234329	0.126334	0.0636204	1	-0.217821	0.124621	0.0804885	0.0037921	0.579738
STK4_Q13043_OID20140_v1_Cardiometabolic	STK4	8	-0.228553	0.123295	0.0637797	1	-0.214817	0.12338	0.0816649	0.00033857	0.959613
RAB27B_O00194_OID30354_v1_Cardiometabolic_II	RAB27B	8	-0.227341	0.122743	0.0640011	1	-0.191996	0.122282	0.116391	0.0029831	0.653942
CTSH_P09668_OID20113_v1_Cardiometabolic	CTSH	8	0.170631	0.0921273	0.0640078	1	0.140203	0.0808865	0.083037	-0.00357078	0.491856
DNAJB14_Q8TBM8_OID31434_v1_Oncology_II	DNAJB14	8	-0.238065	0.12861	0.0641603	1	-0.246705	0.128557	0.0549799	0.00760388	0.268006
DSG4_Q86SJ6_OID21325_v1_Oncology	DSG4	8	-0.215513	0.116441	0.0641945	1	-0.228715	0.114388	0.0455579	0.00211311	0.737964
LRRN1_Q6UXK5_OID20438_v1_Inflammation	LRRN1	8	0.191954	0.103735	0.0642516	1	0.176231	0.107594	0.101438	0.000230562	0.969105
CMC1_Q7Z7K0_OID30360_v1_Cardiometabolic_II	CMC1	8	-0.226454	0.122396	0.0642886	1	-0.216473	0.121394	0.0745485	-0.00180366	0.785763
TEK_Q02763_OID21496_v1_Oncology	TEK	8	0.195736	0.105828	0.0643752	1	0.11715	0.109999	0.286872	0.00437909	0.445487
KYNU_Q16719_OID20669_v1_Inflammation	KYNU	8	0.362783	0.196475	0.0648247	1	0.34422	0.127428	0.00690723	0.00929506	0.3923
SEPTIN3_Q9UH03_OID31025_v1_Neurology_II	SEPTIN3	8	-0.220939	0.119789	0.0651252	1	-0.271482	0.122988	0.0272869	-0.00266229	0.681896
DDX25_Q9UHL0_OID30892_v1_Neurology_II	DDX25	8	0.252543	0.136931	0.0651389	1	0.172363	0.134339	0.199474	0.00652361	0.388373
STAMBP_O95630_OID20955_v1_Neurology	STAMBP	8	-0.224712	0.122026	0.0655466	1	-0.231753	0.125983	0.0658342	0.00115528	0.861397
OPHN1_O60890_OID31087_v1_Neurology_II	OPHN1	8	-0.221497	0.120599	0.0662624	1	-0.23164	0.123409	0.0605172	-0.00216469	0.740695
SPART_Q8N0X7_OID30656_v1_Inflammation_II	SPART	8	-0.224581	0.122324	0.0663633	1	-0.276719	0.127128	0.0295031	0.000945436	0.886678
BRSK2_Q8IWQ3_OID31042_v1_Neurology_II	BRSK2	8	-0.210753	0.114856	0.0665148	1	-0.190509	0.119199	0.109989	-0.00531715	0.39323
RNASE3_P12724_OID20203_v1_Cardiometabolic	RNASE3	8	-0.268659	0.146436	0.0665585	1	-0.284989	0.12244	0.0199344	0.00880734	0.258024
DNM1_Q05193_OID31458_v1_Oncology_II	DNM1	8	-0.221992	0.121016	0.0665939	1	-0.210922	0.119535	0.0776461	-0.000512464	0.937764
ADAM23_O75077_OID20651_v1_Inflammation	ADAM23	8	0.192709	0.10513	0.0667935	1	0.200779	0.105421	0.0568402	-0.00769689	0.169085
SNX9_Q9Y5X1_OID20135_v1_Cardiometabolic	SNX9	8	-0.222476	0.121513	0.0671175	1	-0.227989	0.120023	0.0574933	-0.000602868	0.927101
GRK5_P34947_OID20066_v1_Cardiometabolic	GRK5	8	-0.228937	0.125078	0.0671978	1	-0.188619	0.122917	0.124902	-0.00498884	0.461976
NCAM2_O15394_OID21095_v1_Neurology	NCAM2	8	0.197881	0.108191	0.0673996	1	0.22377	0.108741	0.0396064	0.00265845	0.650479
LGALS8_O00214_OID21041_v1_Neurology	LGALS8	8	-0.21726	0.118804	0.0674403	1	-0.21951	0.120993	0.0696414	-0.00082551	0.898027
C3_P01024_OID30776_v1_Inflammation_II	C3	8	-0.302342	0.165409	0.0675727	1	-0.214464	0.128817	0.0959379	-0.0106463	0.219132
VIPR1_P32241_OID30193_v1_Cardiometabolic_II	VIPR1	8	0.230603	0.126164	0.0675797	1	0.178189	0.123338	0.148535	0.00171938	0.801646
DKK3_Q9UBP4_OID20264_v1_Cardiometabolic	DKK3	8	0.203949	0.111617	0.0676676	1	0.184967	0.10988	0.0923078	-0.0017917	0.767226
NFYA_P23511_OID30134_v1_Cardiometabolic_II	NFYA	8	-0.228854	0.12529	0.0677606	1	-0.282317	0.125212	0.0241509	0.0117812	0.0829593
FAS_P25445_OID20316_v1_Cardiometabolic	FAS	8	0.20147	0.110309	0.0677872	1	0.171246	0.112362	0.127493	-0.000141667	0.981105
PPP1R12A_O14974_OID21475_v1_Oncology	PPP1R12A	8	-0.223674	0.122526	0.0679235	1	-0.196494	0.122528	0.108788	0.00123748	0.852272
CAMSAP1_Q5T5Y3_OID31070_v1_Neurology_II	CAMSAP1	8	-0.219581	0.120311	0.0679844	1	-0.318171	0.125005	0.0109196	0.000404324	0.95058
ARHGEF1_Q92888_OID31133_v1_Neurology_II	ARHGEF1	8	-0.223493	0.122589	0.0682875	1	-0.218785	0.121813	0.0724824	-0.000658131	0.921154
CD164_Q04900_OID21080_v1_Neurology	CD164	8	0.222997	0.122345	0.0683504	1	0.16414	0.12414	0.186096	0.00811478	0.221309
TNFAIP2_Q03169_OID31446_v1_Oncology_II	TNFAIP2	8	-0.219978	0.120812	0.0686313	1	-0.176511	0.124523	0.156336	0.0110966	0.0903488
NAMPT_P43490_OID21227_v1_Oncology	NAMPT	8	-0.227521	0.124959	0.0686441	1	-0.303301	0.126158	0.0162107	-0.00017141	0.979818
COQ7_Q99807_OID30217_v1_Cardiometabolic_II	COQ7	8	0.223944	0.123019	0.0686969	1	0.173457	0.1246	0.16389	-0.0116914	0.0797919
MUC13_Q9H3R2_OID20866_v1_Neurology	MUC13	8	0.221482	0.12171	0.0687966	1	0.26005	0.123222	0.0348222	-0.00723009	0.273
FLI1_Q01543_OID21239_v1_Oncology	FLI1	8	-0.226468	0.124535	0.0689862	1	-0.196374	0.125124	0.116547	-0.00217079	0.747857
ASGR2_P07307_OID30679_v1_Inflammation_II	ASGR2	8	-0.207945	0.114551	0.0694761	1	-0.279038	0.116432	0.0165487	0.000866184	0.889099
LCN15_Q6UWW0_OID31032_v1_Neurology_II	LCN15	8	0.203293	0.112008	0.0695259	1	0.280195	0.113887	0.0138825	-0.00681965	0.26149
ACP5_P13686_OID20314_v1_Cardiometabolic	ACP5	8	0.28816	0.158784	0.0695563	1	0.250802	0.116441	0.0312484	0.00940986	0.266496
NFAT5_O94916_OID30522_v1_Inflammation_II	NFAT5	8	-0.223428	0.123133	0.0695959	1	-0.240833	0.125911	0.0557836	-0.000945296	0.887424
ARL13B_Q3SXY8_OID30166_v1_Cardiometabolic_II	ARL13B	8	-0.227027	0.125176	0.0697302	1	-0.238286	0.125057	0.0567253	-0.00774229	0.25411
GMFG_O60234_OID30340_v1_Cardiometabolic_II	GMFG	8	-0.222459	0.122692	0.0698089	1	-0.172377	0.124799	0.167208	0.00216443	0.744879
TXLNA_P40222_OID20952_v1_Neurology	TXLNA	8	-0.220874	0.121829	0.0698352	1	-0.198147	0.121984	0.104298	-0.00283584	0.667688
SOD3_P08294_OID30683_v1_Inflammation_II	SOD3	8	0.203962	0.11252	0.0698815	1	0.168301	0.109804	0.12534	0.010661	0.0724739
CR1_P17927_OID30697_v1_Inflammation_II	CR1	8	-0.218504	0.120558	0.0699192	1	-0.219859	0.123937	0.0760708	-0.00587841	0.368566
PLXNA4_Q9HCM2_OID20597_v1_Inflammation	PLXNA4	8	-0.222965	0.123021	0.0699224	1	-0.216788	0.122648	0.0771343	-0.00152584	0.819106
ANGPTL3_Q9Y5C1_OID20407_v1_Cardiometabolic	ANGPTL3	8	-0.204354	0.112964	0.0704491	1	-0.212076	0.111032	0.0561279	0.00350241	0.567509
CD177_Q8N6Q3_OID21119_v1_Neurology	CD177	8	-0.194201	0.107356	0.0704596	1	-0.231824	0.100057	0.0205088	0.00751783	0.170822
KIT_P10721_OID20370_v1_Cardiometabolic	KIT	8	0.418938	0.231681	0.0705672	1	0.195806	0.124778	0.116592	0.0177148	0.12293
PAMR1_Q6UXH9_OID21153_v1_Neurology	PAMR1	8	-0.19857	0.109915	0.0708283	1	-0.182398	0.108911	0.0939832	-0.00362869	0.542683
SLC27A4_Q6P1M0_OID20814_v1_Neurology	SLC27A4	8	-0.225243	0.124732	0.0709464	1	-0.21186	0.126675	0.0944328	-0.00484142	0.473842
CAMKK1_Q8N5S9_OID21182_v1_Oncology	CAMKK1	8	-0.22304	0.123632	0.0712205	1	-0.232591	0.126977	0.0669887	-0.00112656	0.866545
HEPH_Q9BQS7_OID30337_v1_Cardiometabolic_II	HEPH	8	0.21582	0.119762	0.0715336	1	0.187739	0.119025	0.114724	0.0042568	0.512068
APOE_P02649_OID30727_v1_Inflammation_II	APOE	8	0.245454	0.136279	0.0716853	1	0.327903	0.107793	0.00235029	-0.00332132	0.672852
CDH3_P22223_OID21008_v1_Neurology	CDH3	8	0.249508	0.138531	0.0716881	1	0.224581	0.121263	0.064024	0.0119612	0.066215
CIRBP_Q14011_OID31503_v1_Oncology_II	CIRBP	8	-0.220469	0.122473	0.0718376	1	-0.202639	0.124235	0.10287	0.00393618	0.553454
MANEAL_Q5VSG8_OID31244_v1_Oncology_II	MANEAL	8	0.298524	0.166034	0.0721823	1	0.221517	0.133558	0.0972002	0.0116595	0.169364
LEG1_Q6P5S2_OID30608_v1_Inflammation_II	LEG1	8	-0.206971	0.115124	0.0722077	1	-0.209159	0.113059	0.0643142	0.00318965	0.609393
OXCT1_P55809_OID30227_v1_Cardiometabolic_II	OXCT1	8	-0.223886	0.124751	0.0727066	1	-0.236623	0.123817	0.0559955	0.00339524	0.61588
LILRA3_Q8N6C8_OID30376_v1_Cardiometabolic_II	LILRA3	8	-0.144227	0.0806253	0.0736381	1	-0.212959	0.0804325	0.00810473	0.00202793	0.662753
FOLR1_P15328_OID21529_v1_Oncology	FOLR1	8	0.207137	0.115909	0.0739269	1	0.215998	0.11584	0.0622336	0.00173875	0.782069
PPIB_P23284_OID20331_v1_Cardiometabolic	PPIB	8	-0.220074	0.123282	0.0742408	1	-0.228483	0.122677	0.0625361	0.00217563	0.744843
BID_P55957_OID20517_v1_Inflammation	BID	8	-0.254888	0.142792	0.0742567	1	-0.289912	0.129426	0.0250919	0.00388195	0.636464
PTP4A3_O75365_OID30469_v1_Inflammation_II	PTP4A3	8	0.218088	0.122201	0.0743161	1	0.238802	0.12236	0.0509817	-0.0049966	0.450864
MITD1_Q8WV92_OID20959_v1_Neurology	MITD1	8	-0.219056	0.123002	0.0749271	1	-0.186997	0.124889	0.134315	-0.00119811	0.86232
TBC1D23_Q9NUY8_OID21286_v1_Oncology	TBC1D23	8	-0.216789	0.121758	0.0749952	1	-0.262802	0.122937	0.0325416	0.00271193	0.681369
SAMD9L_Q8IVG5_OID20536_v1_Inflammation	SAMD9L	8	-0.213185	0.119756	0.0750499	1	-0.254014	0.120197	0.0345742	0.00521896	0.421655
CIAPIN1_Q6FI81_OID21501_v1_Oncology	CIAPIN1	8	-0.216961	0.121898	0.0750989	1	-0.220112	0.124378	0.0767782	0.00387577	0.55771
DRG2_P55039_OID21335_v1_Oncology	DRG2	8	-0.218824	0.122969	0.0751569	1	-0.216365	0.123492	0.0797638	0.00180316	0.786917
EBI3_IL27_Q14213_Q8NEV9_OID21389_v1_Oncology	EBI3	8	0.273752	0.153855	0.0751938	1	0.257575	0.12201	0.0347631	0.000943794	0.916516
CORO6_Q6QEF8_OID30870_v1_Neurology_II	CORO6	8	0.223963	0.125978	0.075438	1	0.164503	0.125558	0.190134	-0.00374284	0.583609
PHACTR2_O75167_OID31009_v1_Neurology_II	PHACTR2	8	-0.216539	0.12185	0.0755516	1	-0.215371	0.121247	0.0756823	-0.00117107	0.859315
JAM2_P57087_OID21064_v1_Neurology	JAM2	8	0.207059	0.116639	0.0758627	1	0.233302	0.115754	0.0438525	0.0071272	0.25975
KLRB1_Q12918_OID20629_v1_Inflammation	KLRB1	8	0.206144	0.116143	0.0759107	1	0.165219	0.116474	0.156042	0.00148533	0.813579
ACAA1_P09110_OID21269_v1_Oncology	ACAA1	8	0.264541	0.149062	0.0759464	1	0.287355	0.12701	0.0236688	0.000619232	0.943431
ECHDC3_Q96DC8_OID30293_v1_Cardiometabolic_II	ECHDC3	8	0.222768	0.125668	0.0762816	1	0.131239	0.121301	0.279285	0.00868636	0.177934
GSN_P06396_OID30714_v1_Inflammation_II	GSN	8	0.21541	0.121535	0.0763251	1	0.24119	0.120838	0.0459376	-0.00316552	0.630999
MESD_Q14696_OID21099_v1_Neurology	MESD	8	-0.218619	0.123375	0.0763962	1	-0.19959	0.123372	0.105709	-0.00211856	0.751515
INPPL1_O15357_OID21314_v1_Oncology	INPPL1	8	-0.214663	0.121194	0.0765221	1	-0.138575	0.122543	0.258128	-0.000793116	0.903977
FHIT_P49789_OID20872_v1_Neurology	FHIT	8	-0.218658	0.123731	0.0771951	1	-0.200037	0.123937	0.106523	-0.000724487	0.913958
PTH_P01270_OID30963_v1_Neurology_II	PTH	8	0.264833	0.149881	0.0772347	1	0.207996	0.12613	0.0991338	0.00925341	0.242772
CKB_P12277_OID30400_v1_Cardiometabolic_II	CKB	8	-0.207793	0.11761	0.0772624	1	-0.302901	0.119228	0.0110691	0.0102155	0.109262
PDIA4_P13667_OID30375_v1_Cardiometabolic_II	PDIA4	8	-0.216801	0.122842	0.0775851	1	-0.244117	0.121866	0.0451596	0.00137996	0.835912
S100G_P29377_OID31051_v1_Neurology_II	S100G	8	0.217092	0.123017	0.0776078	1	0.172609	0.126323	0.171811	0.00630746	0.344352
EIF4G1_Q04637_OID20625_v1_Inflammation	EIF4G1	8	-0.213327	0.120982	0.0778492	1	-0.276556	0.124658	0.0265194	0.000826243	0.899789
TGM2_P21980_OID20141_v1_Cardiometabolic	TGM2	8	0.207779	0.11786	0.0779121	1	0.1964	0.116237	0.091093	0.00154541	0.808939
IKZF2_Q9UKS7_OID21213_v1_Oncology	IKZF2	8	-0.221868	0.126047	0.078373	1	-0.211415	0.122599	0.084627	-0.00306003	0.654357
NUMB_P49757_OID30568_v1_Inflammation_II	NUMB	8	-0.216209	0.122923	0.0785945	1	-0.253735	0.122122	0.0377348	-0.000973744	0.883863
MED18_Q9BUE0_OID21236_v1_Oncology	MED18	8	-0.21896	0.124556	0.0787597	1	-0.177379	0.124879	0.15549	0.00268498	0.695305
GIP_P09681_OID30288_v1_Cardiometabolic_II	GIP	8	0.207448	0.118134	0.0790809	1	0.194656	0.116611	0.0950611	0.00271338	0.672003
RAPGEF2_Q9Y4G8_OID31337_v1_Oncology_II	RAPGEF2	8	-0.216267	0.123212	0.0792177	1	-0.22716	0.123809	0.0665419	-0.0057197	0.392119
ERBB4_Q15303_OID21510_v1_Oncology	ERBB4	8	0.203497	0.115975	0.0793165	1	0.245551	0.117238	0.0362178	-0.0125118	0.0466812
SEZ6L2_Q6UXD5_OID21289_v1_Oncology	SEZ6L2	8	0.198019	0.112876	0.0793784	1	0.212205	0.113299	0.0610727	0.00341287	0.597581
FRMD4B_Q9Y2L6_OID30155_v1_Cardiometabolic_II	FRMD4B	8	-0.215341	0.1228	0.0794999	1	-0.275991	0.123558	0.0255034	-0.0052367	0.431703
YWHAQ_P27348_OID30605_v1_Inflammation_II	YWHAQ	8	-0.215646	0.123097	0.0798014	1	-0.240103	0.123547	0.0519662	0.000776795	0.907372
MCEMP1_Q8IX19_OID30501_v1_Inflammation_II	MCEMP1	8	-0.233409	0.133305	0.0799553	1	-0.194941	0.1234	0.114163	-0.00341836	0.656359
USO1_O60763_OID21367_v1_Oncology	USO1	8	-0.214725	0.122725	0.08018	1	-0.222609	0.12646	0.0783554	0.00119638	0.857382
GPRC5C_Q9NQ84_OID31340_v1_Oncology_II	GPRC5C	8	0.23918	0.136715	0.0802069	1	0.147347	0.131083	0.260983	0.0093619	0.183391
BCAM_P50895_OID21076_v1_Neurology	BCAM	8	0.198995	0.113775	0.0802858	1	0.157583	0.11458	0.169036	-0.00119973	0.845829
DNAJC6_O75061_OID30247_v1_Cardiometabolic_II	DNAJC6	8	-0.213634	0.122145	0.0802888	1	-0.168032	0.132418	0.204458	0.00235726	0.722028
APPL2_Q8NEU8_OID30590_v1_Inflammation_II	APPL2	8	-0.213497	0.122216	0.0806585	1	-0.206005	0.126305	0.102889	0.00235209	0.722701
CD55_P08174_OID20377_v1_Cardiometabolic	CD55	8	0.211877	0.121308	0.0807055	1	0.204144	0.120624	0.0905685	-0.00236669	0.71893
PPM1F_P49593_OID30350_v1_Cardiometabolic_II	PPM1F	8	-0.213465	0.122457	0.081303	1	-0.182846	0.122724	0.136252	0.00226526	0.732945
GP1BB_P13224_OID30174_v1_Cardiometabolic_II	GP1BB	8	-0.215732	0.124005	0.0819102	1	-0.215128	0.125879	0.0874497	-0.000268882	0.968109
IST1_P53990_OID31497_v1_Oncology_II	IST1	8	-0.213781	0.123083	0.082408	1	-0.188765	0.124623	0.129851	-0.000415904	0.950331
FSHB_P01225_OID30233_v1_Cardiometabolic_II	FSHB	8	0.143245	0.082615	0.0829387	1	0.180483	0.0834622	0.0305837	-0.00414657	0.354852
TBCA_O75347_OID30616_v1_Inflammation_II	TBCA	8	-0.212946	0.12282	0.0829542	1	-0.204681	0.12446	0.100062	0.00471649	0.478909
ISM1_B1AKI9_OID20538_v1_Inflammation	ISM1	8	0.220452	0.127169	0.0829996	1	0.259221	0.123482	0.0357938	-0.0119434	0.0607434
CCND2_P30279_OID31316_v1_Oncology_II	CCND2	8	0.217341	0.125446	0.0831766	1	0.213268	0.124855	0.0876127	-0.000860113	0.899417
IL7R_P16871_OID21136_v1_Neurology	IL7R	8	0.164344	0.0949177	0.0833733	1	0.160414	0.0988123	0.1045	-0.00686606	0.182245
AIF1_P55008_OID21234_v1_Oncology	AIF1	8	-0.215333	0.12442	0.0835052	1	-0.21718	0.122227	0.0755911	0.00137946	0.837987
TPD52L2_O43399_OID30609_v1_Inflammation_II	TPD52L2	8	-0.2143	0.124273	0.0846321	1	-0.178477	0.124019	0.15012	-0.000478875	0.943358
ARL2BP_Q9Y2Y0_OID30121_v1_Cardiometabolic_II	ARL2BP	8	-0.212663	0.123351	0.0846998	1	-0.211616	0.122335	0.0836633	0.00102281	0.878488
PMM2_O15305_OID30125_v1_Cardiometabolic_II	PMM2	8	-0.214027	0.124241	0.0849469	1	-0.319237	0.130941	0.0147677	0.00621444	0.358259
AGRP_O00253_OID20658_v1_Inflammation	AGRP	8	0.202872	0.117805	0.0850505	1	0.197637	0.122583	0.106904	-0.000333728	0.958341
SCARF1_Q14162_OID20297_v1_Cardiometabolic	SCARF1	8	-0.202064	0.117354	0.0850997	1	-0.252901	0.119759	0.0347074	0.00862105	0.175528
CRYM_Q14894_OID30815_v1_Neurology_II	CRYM	8	0.211213	0.122681	0.0851345	1	0.138672	0.12502	0.267348	0.0045976	0.492379
SUOX_P51687_OID31031_v1_Neurology_II	SUOX	8	0.206898	0.120199	0.0851966	1	0.200456	0.119321	0.0929615	-0.00521787	0.423369
PNMA1_Q8ND90_OID30194_v1_Cardiometabolic_II	PNMA1	8	-0.213312	0.124008	0.0854061	1	-0.200522	0.12113	0.0978395	0.00217871	0.74604
RANBP2_P49792_OID30812_v1_Neurology_II	RANBP2	8	0.21808	0.126799	0.0854534	1	0.197646	0.130244	0.129139	-0.00211322	0.758488
BEX3_Q00994_OID31202_v1_Oncology_II	BEX3	8	0.21828	0.126938	0.0855095	1	0.247777	0.128716	0.054231	-0.00074626	0.913698
CRNN_Q9UBG3_OID21427_v1_Oncology	CRNN	8	0.205036	0.119432	0.0860227	1	0.223221	0.120373	0.0636815	0.00386641	0.550731
FCRL5_Q96RD9_OID21111_v1_Neurology	FCRL5	8	-0.198309	0.115575	0.0861913	1	-0.136179	0.118161	0.249123	-0.00651038	0.298939
REG1A_P05451_OID20415_v1_Cardiometabolic	REG1A	8	0.218202	0.127303	0.0865219	1	0.226527	0.117571	0.0540136	0.00909394	0.159654
MAVS_Q7Z434_OID21204_v1_Oncology	MAVS	8	-0.209301	0.122281	0.086963	1	-0.30713	0.125825	0.0146495	0.000230372	0.972284
MYL1_P05976_OID30120_v1_Cardiometabolic_II	MYL1	8	0.213261	0.124634	0.0870642	1	0.252959	0.124591	0.0423249	-0.00516348	0.444941
DCBLD2_Q96PD2_OID21474_v1_Oncology	DCBLD2	8	0.243317	0.142205	0.0870753	1	0.190071	0.117174	0.104775	0.00034431	0.967027
GCC1_Q96CN9_OID31147_v1_Neurology_II	GCC1	8	-0.208691	0.122	0.0871582	1	-0.229475	0.121276	0.0584671	0.000437126	0.94733
ZPR1_O75312_OID30801_v1_Neurology_II	ZPR1	8	-0.225531	0.132205	0.0880238	1	-0.311693	0.12702	0.014132	0.00778971	0.26965
WASF3_Q9UPY6_OID20882_v1_Neurology	WASF3	8	-0.2141	0.12559	0.0882397	1	-0.23824	0.1229	0.0525641	-0.00130353	0.848112
TNF_P01375_OID21237_v1_Oncology	TNF	8	-0.209011	0.122749	0.0886151	1	-0.152793	0.121711	0.209343	-0.00260504	0.711414
KIFBP_Q96EK5_OID21320_v1_Oncology	KIFBP	8	-0.209732	0.123273	0.088875	1	-0.197636	0.122299	0.106093	0.00176963	0.791291
USP47_Q96K76_OID30119_v1_Cardiometabolic_II	USP47	8	-0.213199	0.125499	0.0893544	1	-0.226382	0.130358	0.0824542	-0.0015366	0.833557
CNPY2_Q9Y2B0_OID20069_v1_Cardiometabolic	CNPY2	8	-0.213817	0.12588	0.0893997	1	-0.0926051	0.129843	0.475717	-0.0021874	0.74861
MRC1_P22897_OID30694_v1_Inflammation_II	MRC1	8	-0.235516	0.138875	0.0899071	1	-0.342612	0.117342	0.00350276	0.010742	0.116875
LAYN_Q6UX15_OID20970_v1_Neurology	LAYN	8	0.187684	0.110854	0.0904426	1	0.180273	0.110009	0.101273	0.000625207	0.917162
MAP2K6_P52564_OID20552_v1_Inflammation	MAP2K6	8	-0.207514	0.122681	0.0907423	1	-0.191544	0.124342	0.123446	0.00293442	0.659187
CSPG4_Q6UVK1_OID30397_v1_Cardiometabolic_II	CSPG4	8	0.194549	0.115044	0.0908192	1	0.223383	0.113614	0.0492791	-0.00163663	0.793087
SCAMP3_O14828_OID21332_v1_Oncology	SCAMP3	8	-0.206613	0.122308	0.0911647	1	-0.185198	0.121173	0.126419	0.000762257	0.908533
PPP1R9B_Q96SB3_OID20643_v1_Inflammation	PPP1R9B	8	-0.203291	0.120477	0.0915292	1	-0.253223	0.122793	0.0391885	-0.00292458	0.65444
TPSD1_Q9BZJ3_OID30982_v1_Neurology_II	TPSD1	8	0.202798	0.12023	0.0916509	1	0.143204	0.123701	0.247002	0.0109937	0.091728
GMPR2_Q9P2T1_OID30623_v1_Inflammation_II	GMPR2	8	-0.206264	0.122315	0.0917329	1	-0.239347	0.125977	0.0574422	0.00376231	0.570615
SMPDL3A_Q92484_OID20676_v1_Inflammation	SMPDL3A	8	0.163973	0.0974191	0.0923428	1	0.156162	0.0981178	0.11148	0.00340407	0.519289
ART5_Q96L15_OID30828_v1_Neurology_II	ART5	8	0.212561	0.126426	0.0927037	1	0.131602	0.124299	0.289713	0.00741216	0.279419
PLIN1_O60240_OID20835_v1_Neurology	PLIN1	8	0.242604	0.144306	0.0927295	1	0.343619	0.12871	0.00759139	-0.0144295	0.0307214
TGFB2_P61812_OID31417_v1_Oncology_II	TGFB2	8	0.210169	0.125037	0.0927921	1	0.189465	0.123199	0.124081	-0.00218759	0.74698
DGKA_P23743_OID30546_v1_Inflammation_II	DGKA	8	-0.207881	0.123698	0.0928493	1	-0.185739	0.124257	0.134969	0.00360151	0.591348
CHCHD10_Q8WYQ3_OID31116_v1_Neurology_II	CHCHD10	8	0.188308	0.112213	0.0933223	1	0.214081	0.111879	0.0556829	-0.000664612	0.913046
PRKAR1A_P10644_OID20146_v1_Cardiometabolic	PRKAR1A	8	-0.206208	0.122892	0.0933554	1	-0.20893	0.122908	0.0891511	0.000209371	0.974936
VWA1_Q6PCB0_OID21421_v1_Oncology	VWA1	8	-0.205209	0.122528	0.093976	1	-0.212683	0.123379	0.0847405	0.00435542	0.512154
CTSF_Q9UBX1_OID21500_v1_Oncology	CTSF	8	0.2605	0.156078	0.0951111	1	0.287231	0.12037	0.0170214	0.0101227	0.214558
TBC1D5_Q92609_OID20521_v1_Inflammation	TBC1D5	8	-0.201665	0.120866	0.0952152	1	-0.261246	0.127413	0.0403269	0.00336398	0.607818
CD6_P30203_OID20649_v1_Inflammation	CD6	8	-0.17391	0.104305	0.0954519	1	-0.186477	0.103571	0.0717853	0.00456353	0.432869
FNTA_P49354_OID31381_v1_Oncology_II	FNTA	8	-0.204573	0.1228	0.0957305	1	-0.259619	0.122956	0.0347307	-0.00314102	0.637158
F2_P00734_OID30723_v1_Inflammation_II	F2	8	-0.20524	0.123312	0.0960343	1	-0.322268	0.127124	0.0112426	-0.000880693	0.900194
HGFAC_Q04756_OID30718_v1_Inflammation_II	HGFAC	8	0.182173	0.109474	0.0960973	1	0.177373	0.11202	0.113329	0.00500749	0.399044
IGFBP2_P18065_OID20325_v1_Cardiometabolic	IGFBP2	8	-0.195179	0.117299	0.0961247	1	-0.25869	0.118979	0.0296871	0.00571963	0.368541
TOR1AIP1_Q5JTV8_OID30195_v1_Cardiometabolic_II	TOR1AIP1	8	-0.206873	0.124391	0.0962953	1	-0.257225	0.12269	0.0360345	0.00107348	0.873605
RASSF2_P50749_OID21194_v1_Oncology	RASSF2	8	-0.237453	0.142781	0.0963011	1	-0.280253	0.126422	0.0266358	0.014315	0.0302076
MTHFSD_Q2M296_OID31305_v1_Oncology_II	MTHFSD	8	-0.19198	0.115756	0.0972191	1	-0.22485	0.116676	0.0539636	0.00331513	0.597529
DAAM1_Q9Y4D1_OID30664_v1_Inflammation_II	DAAM1	8	-0.204712	0.123578	0.0976135	1	-0.230389	0.124616	0.064489	0.00375983	0.574812
CRADD_P78560_OID20923_v1_Neurology	CRADD	8	-0.204012	0.123236	0.0978317	1	-0.225873	0.126624	0.0744539	0.00140888	0.833019
TRIAP1_O43715_OID21403_v1_Oncology	TRIAP1	8	-0.202003	0.122099	0.0980428	1	-0.231162	0.122173	0.058479	-0.000525266	0.93678
PDLIM7_Q9NR12_OID20729_v1_Inflammation	PDLIM7	8	-0.20066	0.121373	0.0982797	1	-0.213681	0.122056	0.0800028	0.00189297	0.773635
NDUFA5_Q16718_OID30520_v1_Inflammation_II	NDUFA5	8	-0.207748	0.125746	0.0985092	1	-0.26616	0.128324	0.0380674	-0.008669	0.203623
NBL1_P41271_OID21486_v1_Oncology	NBL1	8	0.207399	0.125539	0.0985197	1	0.214636	0.122888	0.0807065	-0.00158355	0.82886
IL1RL2_Q9HB29_OID20487_v1_Inflammation	IL1RL2	8	0.18134	0.109825	0.098704	1	0.166407	0.107817	0.122729	-0.000498169	0.933321
TNFSF10_P50591_OID20611_v1_Inflammation	TNFSF10	8	-0.190561	0.115539	0.0990815	1	-0.222096	0.115856	0.0552387	-0.00537718	0.390813
USP25_Q9UHP3_OID31428_v1_Oncology_II	USP25	8	-0.199285	0.120877	0.0992176	1	-0.251964	0.127065	0.0473716	0.00353682	0.589501
TBCB_Q99426_OID20993_v1_Neurology	TBCB	8	-0.203364	0.123353	0.0992209	1	-0.179053	0.124221	0.149469	-0.00138879	0.835498
PTPN9_P43378_OID30437_v1_Inflammation_II	PTPN9	8	-0.208635	0.126578	0.0992962	1	-0.204485	0.125343	0.102805	-0.00496486	0.469502
NOTCH3_Q9UM47_OID20253_v1_Cardiometabolic	NOTCH3	8	0.187602	0.11383	0.0993339	1	0.178042	0.117795	0.130674	-0.00107992	0.861122
SETMAR_Q53H47_OID20948_v1_Neurology	SETMAR	8	0.192034	0.116599	0.0995648	1	0.193723	0.120347	0.107462	0.00502253	0.426963
NPTX1_Q15818_OID21074_v1_Neurology	NPTX1	8	0.174827	0.106246	0.0998663	1	0.163356	0.112362	0.145991	0.00437596	0.447565
CCN1_O00622_OID21368_v1_Oncology	CCN1	8	0.196306	0.119316	0.0999171	1	0.241477	0.123648	0.050827	0.000189417	0.977097
CEP170_Q5SW79_OID30240_v1_Cardiometabolic_II	CEP170	8	-0.214814	0.130599	0.100003	1	-0.233248	0.129214	0.0710544	0.000714036	0.925605
PDZK1_Q5T2W1_OID30550_v1_Inflammation_II	PDZK1	8	0.217262	0.132229	0.100368	1	0.192119	0.129522	0.137998	-0.00896768	0.188896
SNAPIN_O95295_OID31019_v1_Neurology_II	SNAPIN	8	0.200131	0.121818	0.100408	1	0.200111	0.121285	0.0989591	0.000312623	0.962251
IL17F_Q96PD4_OID20456_v1_Inflammation	IL17F	8	-0.206837	0.125953	0.100554	1	-0.190237	0.124433	0.126307	-0.00274041	0.688189
MYDGF_Q969H8_OID30313_v1_Cardiometabolic_II	MYDGF	8	-0.201217	0.122689	0.100993	1	-0.185718	0.123148	0.131532	0.00278473	0.67546
BAG3_O95817_OID20972_v1_Neurology	BAG3	8	0.234945	0.143272	0.101035	1	0.0593751	0.133658	0.656875	-0.00108558	0.896917
IL9_P15248_OID31298_v1_Oncology_II	IL9	8	0.227151	0.13857	0.10116	1	0.290731	0.130272	0.0256333	-0.000313038	0.96924
PDLIM5_Q96HC4_OID31063_v1_Neurology_II	PDLIM5	8	-0.199725	0.121862	0.101225	1	-0.177445	0.121562	0.144371	-0.000472563	0.942986
LTBP2_Q14767_OID20254_v1_Cardiometabolic	LTBP2	8	0.166278	0.101588	0.101673	1	0.170197	0.0995839	0.0874352	-0.00145406	0.791825
SIGLEC6_O43699_OID21394_v1_Oncology	SIGLEC6	8	0.442259	0.27061	0.102196	1	0.25378	0.11792	0.0313869	0.0168326	0.238705
EZR_P15311_OID21017_v1_Neurology	EZR	8	0.248123	0.151909	0.102393	1	0.323519	0.127263	0.011018	0.00385172	0.660027
UNG_P13051_OID31419_v1_Oncology_II	UNG	8	-0.203858	0.124976	0.102852	1	-0.186913	0.127684	0.143231	0.00376102	0.578932
SCG3_Q8WXD2_OID20728_v1_Inflammation	SCG3	8	0.17471	0.107201	0.103158	1	0.153904	0.113654	0.17569	-0.00281834	0.646932
SDC1_P18827_OID20169_v1_Cardiometabolic	SDC1	8	0.192997	0.118462	0.103273	1	0.201173	0.116707	0.0847546	-0.000606093	0.92483
LTA_P01374_OID20586_v1_Inflammation	LTA	8	0.164611	0.101065	0.103365	1	0.209458	0.100667	0.0374616	0.00401563	0.463789
KLK14_Q9P0G3_OID21407_v1_Oncology	KLK14	8	-0.201421	0.123682	0.103409	1	-0.172199	0.114677	0.1332	0.00763802	0.242874
ZNRD2_O60232_OID31450_v1_Oncology_II	ZNRD2	8	-0.196862	0.120926	0.103535	1	-0.207468	0.12104	0.0865197	-0.00651791	0.32031
RAB33A_Q14088_OID30122_v1_Cardiometabolic_II	RAB33A	8	-0.203144	0.124808	0.103599	1	-0.236978	0.125751	0.0594961	0.00312445	0.64438
ABHD14B_Q96IU4_OID20921_v1_Neurology	ABHD14B	8	-0.197488	0.12138	0.103734	1	-0.14057	0.122785	0.252274	-0.00161174	0.806552
MINK1_Q8N4C8_OID31156_v1_Neurology_II	MINK1	8	-0.199153	0.122457	0.103885	1	-0.221569	0.121821	0.0689413	3.63149e-05	0.995638
CETN2_P41208_OID20836_v1_Neurology	CETN2	8	-0.202613	0.124659	0.104091	1	-0.198411	0.123996	0.109569	-0.00391963	0.561772
SLC16A1_P53985_OID20799_v1_Neurology	SLC16A1	8	0.206869	0.127366	0.104331	1	0.178762	0.133441	0.180366	-0.00942899	0.164692
ATXN10_Q9UBB4_OID20865_v1_Neurology	ATXN10	8	-0.202892	0.124959	0.104445	1	-0.274962	0.125949	0.0290268	0.00588696	0.384661
WASHC3_Q9Y3C0_OID31123_v1_Neurology_II	WASHC3	8	-0.196121	0.12083	0.104563	1	-0.213895	0.119771	0.074122	-2.62336e-05	0.996806
VGF_O15240_OID31067_v1_Neurology_II	VGF	8	0.196776	0.121256	0.10463	1	0.283499	0.125532	0.0239214	-0.00619959	0.345721
TSC22D1_Q15714_OID31016_v1_Neurology_II	TSC22D1	8	-0.198453	0.122352	0.104807	1	-0.211276	0.124265	0.0890909	-0.00370961	0.576053
GGT5_P36269_OID20909_v1_Neurology	GGT5	8	0.237711	0.146628	0.104977	1	0.269223	0.119468	0.0242258	0.00583785	0.479156
DPEP2_Q9H4A9_OID21305_v1_Oncology	DPEP2	8	-0.232411	0.14342	0.105126	1	-0.246251	0.126548	0.0516651	-0.00354278	0.668665
SCPEP1_Q9HB40_OID30278_v1_Cardiometabolic_II	SCPEP1	8	-0.217303	0.134173	0.105323	1	-0.227215	0.128052	0.0759983	-0.00290923	0.708174
PDE5A_O76074_OID30584_v1_Inflammation_II	PDE5A	8	-0.197884	0.122357	0.105821	1	-0.171414	0.124033	0.166971	-6.06721e-05	0.992923
SEMA4D_Q92854_OID21020_v1_Neurology	SEMA4D	8	-0.21375	0.1322	0.105908	1	-0.195832	0.125313	0.118114	0.00320519	0.674462
TXNL1_O43396_OID30872_v1_Neurology_II	TXNL1	8	0.216249	0.133832	0.106132	1	0.247636	0.133029	0.0626704	-0.00839452	0.233507
CTSO_P43234_OID20660_v1_Inflammation	CTSO	8	0.231671	0.143607	0.106694	1	0.179552	0.123023	0.14443	0.00716159	0.363919
GRSF1_Q12849_OID31224_v1_Oncology_II	GRSF1	8	-0.230496	0.142947	0.106863	1	-0.193353	0.131332	0.140953	-0.00220186	0.791458
GATD3_P0DPI2_OID30253_v1_Cardiometabolic_II	GATD3	8	-0.201341	0.12505	0.10738	1	-0.207537	0.124428	0.0953288	-0.00125129	0.853657
TDO2_P48775_OID30910_v1_Neurology_II	TDO2	8	0.202222	0.125608	0.10741	1	0.188938	0.126606	0.135612	0.00109275	0.872508
ACVRL1_P37023_OID20999_v1_Neurology	ACVRL1	8	0.183429	0.114103	0.10793	1	0.157404	0.116848	0.177954	0.00229387	0.710813
YES1_P07947_OID21348_v1_Oncology	YES1	8	-0.196403	0.122331	0.108383	1	-0.208014	0.124297	0.0942249	-0.00105262	0.873965
FGFR4_P22455_OID30646_v1_Inflammation_II	FGFR4	8	0.187916	0.117045	0.108384	1	0.141529	0.0911547	0.120513	-0.00336358	0.616577
TUBB3_Q13509_OID30799_v1_Neurology_II	TUBB3	8	0.20331	0.126679	0.108512	1	0.163066	0.127275	0.200119	0.00721148	0.293609
NLGN2_Q8NFZ4_OID30878_v1_Neurology_II	NLGN2	8	0.209211	0.130409	0.108656	1	0.209938	0.133482	0.11577	0.00181988	0.810722
USP8_P40818_OID20110_v1_Cardiometabolic	USP8	8	-0.227132	0.141606	0.108722	1	-0.215142	0.129641	0.0970102	0.0010952	0.894788
ERBIN_Q96RT1_OID21323_v1_Oncology	ERBIN	8	-0.197312	0.123133	0.10906	1	-0.176165	0.122517	0.150467	-0.00147566	0.82515
PCDH1_Q08174_OID20614_v1_Inflammation	PCDH1	8	0.192793	0.120333	0.109118	1	0.209499	0.119543	0.0796884	-0.00992858	0.125415
ERP29_P30040_OID30578_v1_Inflammation_II	ERP29	8	-0.198238	0.124057	0.110051	1	-0.16424	0.124045	0.185491	0.000695652	0.917651
CRYZL1_O95825_OID30272_v1_Cardiometabolic_II	CRYZL1	8	-0.196131	0.122825	0.110304	1	-0.193365	0.123824	0.118382	0.000801662	0.904234
PTPN6_P29350_OID20717_v1_Inflammation	PTPN6	8	-0.197122	0.123464	0.110355	1	-0.147899	0.123946	0.232769	-0.000622251	0.930263
SULT2A1_Q06520_OID20508_v1_Inflammation	SULT2A1	8	0.241832	0.151468	0.110358	1	0.234059	0.123183	0.0574219	-0.00498277	0.563982
YARS1_P54577_OID31494_v1_Oncology_II	YARS1	8	-0.195985	0.122759	0.110375	1	-0.217918	0.122667	0.0756509	0.000796461	0.904778
LRRC59_Q96AG4_OID30361_v1_Cardiometabolic_II	LRRC59	8	-0.195714	0.122931	0.111368	1	-0.251197	0.122615	0.0404951	0.00914064	0.170209
PAPPA_Q13219_OID20421_v1_Inflammation	PAPPA	8	0.204769	0.128833	0.111969	1	0.121906	0.117476	0.299406	0.00849661	0.20472
AMIGO1_Q86WK6_OID30881_v1_Neurology_II	AMIGO1	8	0.211224	0.13296	0.112144	1	0.24141	0.131168	0.0657	-0.0070181	0.332325
KLHL41_O60662_OID30986_v1_Neurology_II	KLHL41	8	0.191947	0.12085	0.112216	1	0.192889	0.119686	0.107044	-0.00172927	0.79186
ANGPTL1_O95841_OID20211_v1_Cardiometabolic	ANGPTL1	8	0.194359	0.122401	0.112311	1	0.175846	0.123417	0.15421	-0.0040722	0.539388
ICAM1_P05362_OID20411_v1_Cardiometabolic	ICAM1	8	-0.178999	0.112761	0.112418	1	-0.203853	0.112534	0.0700661	0.00526675	0.389101
SESTD1_Q86VW0_OID20790_v1_Neurology	SESTD1	8	-0.196395	0.123764	0.112549	1	-0.161006	0.129423	0.213487	-0.00966993	0.149371
NT5C3A_Q9H0P0_OID20553_v1_Inflammation	NT5C3A	8	-0.194591	0.122634	0.112567	1	-0.127886	0.121887	0.29408	-0.0027945	0.674373
DTX3_Q8N9I9_OID21349_v1_Oncology	DTX3	8	0.192107	0.121156	0.112826	1	0.1773	0.112974	0.116558	0.00644229	0.328544
IL20RB_Q6UXL0_OID30461_v1_Inflammation_II	IL20RB	8	-0.20007	0.126285	0.113132	1	-0.138196	0.129464	0.285772	-0.0014673	0.83035
CD99_P14209_OID21110_v1_Neurology	CD99	8	0.166825	0.105332	0.113239	1	0.184064	0.106276	0.0832831	-0.0078817	0.16765
CMIP_Q8IY22_OID31406_v1_Oncology_II	CMIP	8	-0.194062	0.122782	0.113983	1	-0.170698	0.126023	0.175578	0.00504361	0.448756
ATP6AP2_O75787_OID21178_v1_Oncology	ATP6AP2	8	-0.241523	0.152836	0.114045	1	-0.253152	0.136365	0.063392	-0.0028167	0.75102
FEN1_P39748_OID21192_v1_Oncology	FEN1	8	0.193701	0.12259	0.114091	1	0.179205	0.122034	0.141973	0.000768348	0.907979
MEP1B_Q16820_OID20168_v1_Cardiometabolic	MEP1B	8	0.121766	0.0771929	0.114699	1	0.137186	0.0781802	0.0793034	-0.000732338	0.861117
L3HYPDH_Q96EM0_OID30314_v1_Cardiometabolic_II	L3HYPDH	8	-0.194771	0.12348	0.114715	1	-0.148896	0.123495	0.227941	0.00406239	0.543957
RNF31_Q96EP0_OID30473_v1_Inflammation_II	RNF31	8	-0.199384	0.126419	0.114757	1	-0.255348	0.127342	0.0449401	0.000525098	0.938948
PRTFDC1_Q9NRG1_OID20867_v1_Neurology	PRTFDC1	8	-0.194817	0.123581	0.114926	1	-0.136443	0.12294	0.267071	-0.00159085	0.813242
CXCL6_P80162_OID20613_v1_Inflammation	CXCL6	8	0.226179	0.143592	0.115222	1	0.318418	0.120399	0.00817667	0.0110076	0.121595
SDCCAG8_Q86SQ7_OID31423_v1_Oncology_II	SDCCAG8	8	-0.189564	0.120503	0.115696	1	-0.215364	0.122601	0.0789814	0.0054382	0.405298
IL15_P40933_OID20562_v1_Inflammation	IL15	8	0.271522	0.172638	0.11577	1	0.197237	0.133374	0.139185	0.00656388	0.500877
RAB10_P61026_OID30357_v1_Cardiometabolic_II	RAB10	8	-0.193598	0.123183	0.116036	1	-0.235108	0.12388	0.0577141	0.00566867	0.395975
HS1BP3_Q53T59_OID30243_v1_Cardiometabolic_II	HS1BP3	8	-0.194674	0.123959	0.116307	1	-0.176104	0.12564	0.161018	0.00334343	0.619051
NAPRT_Q6XQN6_OID31114_v1_Neurology_II	NAPRT	8	0.187387	0.11938	0.116491	1	0.217807	0.119218	0.067706	-0.00336496	0.603286
PXDNL_A1KZ92_OID31405_v1_Oncology_II	PXDNL	8	0.257909	0.164354	0.116594	1	0.24471	0.133021	0.0658227	0.00795651	0.379954
ACY3_Q96HD9_OID30086_v1_Cardiometabolic_II	ACY3	8	0.319355	0.203526	0.116622	1	0.205247	0.15358	0.181413	0.000819812	0.945159
MEGF9_Q9H1U4_OID20285_v1_Cardiometabolic	MEGF9	8	0.186952	0.119259	0.116971	1	0.240393	0.118637	0.0427354	-0.00895692	0.166041
KDR_P35968_OID21497_v1_Oncology	KDR	8	0.167697	0.107206	0.11776	1	0.173787	0.106861	0.103888	-0.00552624	0.341886
SIRT2_Q8IXJ6_OID21375_v1_Oncology	SIRT2	8	-0.192056	0.122817	0.117874	1	-0.144924	0.122553	0.23699	-0.00309897	0.641823
CACYBP_Q9HB71_OID30649_v1_Inflammation_II	CACYBP	8	-0.193381	0.123741	0.118102	1	-0.170352	0.125093	0.17326	0.00457575	0.495374
HPSE_Q9Y251_OID30409_v1_Cardiometabolic_II	HPSE	8	-0.192862	0.123433	0.118174	1	-0.215546	0.128727	0.0940427	0.00533294	0.425608
STEAP4_Q687X5_OID30846_v1_Neurology_II	STEAP4	8	0.198195	0.126873	0.118251	1	0.182943	0.127144	0.150189	-0.00276852	0.68726
FGF2_P09038_OID20503_v1_Inflammation	FGF2	8	-0.190326	0.121959	0.118623	1	-0.198432	0.113121	0.0794036	0.00418053	0.546771
NMNAT1_Q9HAN9_OID20913_v1_Neurology	NMNAT1	8	0.184424	0.118217	0.118749	1	0.146153	0.116578	0.209953	0.00579086	0.36627
SUSD4_Q5VX71_OID31398_v1_Oncology_II	SUSD4	8	-0.233931	0.149965	0.118782	1	-0.267636	0.123162	0.0297768	0.00110216	0.900018
C4BPB_P20851_OID21481_v1_Oncology	C4BPB	8	-0.181216	0.116365	0.119398	1	-0.202941	0.114478	0.0762686	-0.00261798	0.678272
ADAMTS4_O75173_OID30471_v1_Inflammation_II	ADAMTS4	8	-0.191473	0.122991	0.119517	1	-0.209874	0.122133	0.0857235	0.00377191	0.571721
ACTN2_P35609_OID30192_v1_Cardiometabolic_II	ACTN2	8	0.221547	0.142358	0.119644	1	0.162957	0.126286	0.196919	0.00450043	0.580092
DUSP3_P51452_OID20827_v1_Neurology	DUSP3	8	-0.195899	0.125882	0.119658	1	-0.140013	0.124519	0.260831	-9.1593e-05	0.989288
RWDD1_Q9H446_OID21015_v1_Neurology	RWDD1	8	-0.188839	0.121361	0.119705	1	-0.185624	0.122993	0.131241	-0.00149322	0.820481
TXNDC15_Q96J42_OID21495_v1_Oncology	TXNDC15	8	-0.158586	0.10209	0.120329	1	-0.174608	0.101875	0.086539	-0.00222059	0.68838
EIF2AK2_P19525_OID31442_v1_Oncology_II	EIF2AK2	8	-0.188389	0.121332	0.1205	1	-0.252994	0.126161	0.0449275	0.00524937	0.430167
DIABLO_Q9NR28_OID20184_v1_Cardiometabolic	DIABLO	8	-0.191304	0.12321	0.120502	1	-0.180469	0.122447	0.14052	0.000300204	0.964159
DMD_P11532_OID30223_v1_Cardiometabolic_II	DMD	8	-0.2031	0.130857	0.120643	1	-0.223852	0.124863	0.0730074	-0.00253892	0.738233
REG1B_P48304_OID20266_v1_Cardiometabolic	REG1B	8	0.199646	0.128856	0.121292	1	0.157782	0.114313	0.167508	0.0107472	0.0838748
LBR_Q14739_OID21034_v1_Neurology	LBR	8	-0.186548	0.120668	0.122114	1	-0.269917	0.121817	0.0267079	0.00806199	0.217863
CD82_P27701_OID31256_v1_Oncology_II	CD82	8	0.194585	0.125892	0.122189	1	0.222773	0.124491	0.0735386	-0.00402308	0.555782
PCDHB15_Q9Y5E8_OID31377_v1_Oncology_II	PCDHB15	8	0.187743	0.121469	0.1222	1	0.114862	0.116103	0.32251	0.0045269	0.509978
SCRG1_O75711_OID30333_v1_Cardiometabolic_II	SCRG1	8	0.1656	0.107181	0.122333	1	0.19569	0.109681	0.0743958	0.00432081	0.473156
ID4_P47928_OID31284_v1_Oncology_II	ID4	8	-0.19425	0.125742	0.122388	1	-0.214974	0.123353	0.081375	0.00521075	0.444902
ROBO2_Q9HCK4_OID21007_v1_Neurology	ROBO2	8	0.21393	0.138555	0.122585	1	0.308385	0.118033	0.008983	-0.00220755	0.784277
SPINT2_O43291_OID20720_v1_Inflammation	SPINT2	8	0.183773	0.119153	0.122995	1	0.12218	0.119293	0.305741	0.00704092	0.275825
CD276_Q5ZPR3_OID20680_v1_Inflammation	CD276	8	0.153097	0.0992813	0.123061	1	0.140758	0.100576	0.161658	0.000738567	0.894001
FABP1_P07148_OID20778_v1_Inflammation	FABP1	8	0.182502	0.118454	0.12339	1	0.144308	0.123285	0.241791	0.00304272	0.646866
FABP6_P51161_OID20076_v1_Cardiometabolic	FABP6	8	0.197807	0.128399	0.123423	1	0.156703	0.124981	0.209909	0.00143609	0.8481
GZMB_P10144_OID20604_v1_Inflammation	GZMB	8	0.177082	0.115015	0.123647	1	0.192077	0.115507	0.0963328	-2.08167e-05	0.997337
DYNLT3_P51808_OID31415_v1_Oncology_II	DYNLT3	8	0.390999	0.254133	0.123911	1	0.410414	0.140231	0.00342586	0.0105815	0.457587
MORF4L1_Q9UBU8_OID31257_v1_Oncology_II	MORF4L1	8	0.193423	0.125879	0.124397	1	0.258411	0.12745	0.0426059	-0.00754167	0.269387
IL4R_P24394_OID20576_v1_Inflammation	IL4R	8	0.181039	0.117855	0.124511	1	0.205981	0.123583	0.0955647	0.00914435	0.152533
NEK7_Q8TDX7_OID31250_v1_Oncology_II	NEK7	8	-0.191128	0.124559	0.124923	1	-0.229804	0.123973	0.0637875	-0.000703059	0.917126
PDIA2_Q13087_OID31214_v1_Oncology_II	PDIA2	8	-0.209993	0.136864	0.124952	1	-0.233135	0.127629	0.0677493	0.00595647	0.435699
CEP43_O95684_OID20084_v1_Cardiometabolic	CEP43	8	-0.189637	0.123961	0.126063	1	-0.224275	0.126795	0.0769281	-1.02381e-05	0.998785
BMP6_P22004_OID20111_v1_Cardiometabolic	BMP6	8	0.186597	0.121993	0.126124	1	0.154377	0.125682	0.219329	-0.00504738	0.445438
SAFB2_Q14151_OID31012_v1_Neurology_II	SAFB2	8	0.190433	0.124624	0.126496	1	0.14388	0.123696	0.244758	0.0012212	0.856589
NACC1_Q96RE7_OID31393_v1_Oncology_II	NACC1	8	-0.187012	0.122419	0.126603	1	-0.161835	0.124731	0.194467	0.00254472	0.701484
REEP4_Q9H6H4_OID31028_v1_Neurology_II	REEP4	8	-0.185629	0.121573	0.126789	1	-0.227002	0.123302	0.0656182	0.00448212	0.496551
SLC9A3R1_O14745_OID30630_v1_Inflammation_II	SLC9A3R1	8	-0.189242	0.124077	0.127211	1	-0.146106	0.124243	0.239607	0.00270858	0.691865
CNTN5_O94779_OID21006_v1_Neurology	CNTN5	8	0.173568	0.113823	0.127287	1	0.158846	0.105714	0.132942	-0.00167601	0.800462
CHMP6_Q96FZ7_OID30327_v1_Cardiometabolic_II	CHMP6	8	-0.186264	0.122199	0.127441	1	-0.19441	0.126983	0.125772	0.00383374	0.562798
ADAM8_P78325_OID21039_v1_Neurology	ADAM8	8	-0.177086	0.116203	0.127524	1	-0.182746	0.117831	0.120922	0.0100928	0.109178
MTSS2_Q765P7_OID31409_v1_Oncology_II	MTSS2	8	-0.224801	0.147514	0.127527	1	-0.259698	0.133836	0.0523291	0.00545158	0.513776
IL2RA_P01589_OID20267_v1_Cardiometabolic	IL2RA	8	-0.164965	0.108251	0.127532	1	-0.189137	0.108893	0.0824028	0.00156176	0.790149
EIF4E_P06730_OID30557_v1_Inflammation_II	EIF4E	8	-0.188828	0.124005	0.127825	1	-0.223431	0.124772	0.0733385	0.000847865	0.899669
CDKN1A_P38936_OID21319_v1_Oncology	CDKN1A	8	-0.18515	0.121592	0.12783	1	-0.165015	0.121433	0.17418	-0.0052461	0.426404
PYDC1_Q8WXC3_OID30202_v1_Cardiometabolic_II	PYDC1	8	0.161732	0.106279	0.128065	1	0.104049	0.103608	0.315255	-0.000417962	0.942208
TIA1_P31483_OID20068_v1_Cardiometabolic	TIA1	8	-0.190608	0.125308	0.128232	1	-0.15955	0.127108	0.209394	-0.000303141	0.964409
GSTM4_Q03013_OID30164_v1_Cardiometabolic_II	GSTM4	8	-0.192589	0.126644	0.128333	1	-0.158642	0.126708	0.21056	-0.00446696	0.51547
DAPP1_Q9UN19_OID20524_v1_Inflammation	DAPP1	8	-0.24684	0.162431	0.128597	1	-0.143637	0.128138	0.262306	-0.0068718	0.449773
CDA_P32320_OID30345_v1_Cardiometabolic_II	CDA	8	-0.214894	0.141461	0.128735	1	-0.20096	0.125055	0.108059	0.0117636	0.081348
SMOC1_Q9H4F8_OID21461_v1_Oncology	SMOC1	8	-0.167143	0.110033	0.128756	1	-0.184201	0.109818	0.0934793	0.00766308	0.199123
PDXDC1_Q6P996_OID31226_v1_Oncology_II	PDXDC1	8	-0.242035	0.159357	0.128808	1	-0.199703	0.132407	0.131491	0.000614389	0.947518
TNFRSF11A_Q9Y6Q6_OID20646_v1_Inflammation	TNFRSF11A	8	0.16388	0.107916	0.128866	1	0.168754	0.106542	0.113213	-0.000608447	0.9172
DDAH1_O94760_OID21299_v1_Oncology	DDAH1	8	0.185987	0.12269	0.129542	1	0.182137	0.123779	0.141165	0.0047994	0.470833
CA13_Q8N1Q1_OID20225_v1_Cardiometabolic	CA13	8	-0.184409	0.121663	0.129586	1	-0.132492	0.120932	0.273259	0.00134103	0.838905
PMVK_Q15126_OID20850_v1_Neurology	PMVK	8	-0.188703	0.124629	0.129996	1	-0.145508	0.124187	0.241324	0.00185091	0.784027
RAB11FIP3_O75154_OID30325_v1_Cardiometabolic_II	RAB11FIP3	8	-0.183362	0.121147	0.130141	1	-0.187991	0.12085	0.119809	0.000141569	0.982803
SERPINB6_P35237_OID21023_v1_Neurology	SERPINB6	8	-0.183683	0.121369	0.130173	1	-0.138708	0.121275	0.25273	0.000208362	0.974741
ST13_P50502_OID30624_v1_Inflammation_II	ST13	8	-0.182136	0.120508	0.130684	1	-0.160335	0.125884	0.20278	-0.000334304	0.959206
GBP1_P32455_OID31128_v1_Neurology_II	GBP1	8	0.185481	0.122769	0.130837	1	0.173701	0.121468	0.152714	0.00415707	0.532401
VSTM1_Q6UX27_OID20851_v1_Neurology	VSTM1	8	-0.146782	0.0971972	0.131007	1	-0.0989653	0.100304	0.323811	-0.00369187	0.483364
GIMAP7_Q8NHV1_OID30639_v1_Inflammation_II	GIMAP7	8	-0.172462	0.114334	0.131451	1	-0.114525	0.115161	0.319993	0.000731221	0.90613
NOS1_P29475_OID20863_v1_Neurology	NOS1	8	0.176108	0.116846	0.131763	1	0.174393	0.11669	0.135045	0.00239494	0.705265
IGFBPL1_Q8WX77_OID20155_v1_Cardiometabolic	IGFBPL1	8	0.161599	0.107227	0.131792	1	0.20875	0.10609	0.0491061	-0.00184469	0.751051
TAFA5_Q7Z5A7_OID21321_v1_Oncology	TAFA5	8	0.178915	0.118739	0.131865	1	0.212112	0.120141	0.0774747	-0.00335251	0.602723
VPS28_Q9UK41_OID31273_v1_Oncology_II	VPS28	8	-0.185879	0.123375	0.131909	1	-0.160952	0.122111	0.187475	0.00051542	0.938611
EHBP1_Q8NDI1_OID30302_v1_Cardiometabolic_II	EHBP1	8	-0.181015	0.120356	0.132584	1	-0.243252	0.124566	0.0508442	0.000102672	0.987446
CPXM1_Q96SM3_OID21479_v1_Oncology	CPXM1	8	0.24632	0.163856	0.13277	1	0.208133	0.12217	0.0884487	0.0159255	0.0241215
INSL5_Q9Y5Q6_OID31448_v1_Oncology_II	INSL5	8	0.278317	0.185389	0.133288	1	0.163524	0.129601	0.207038	-0.00932325	0.359343
KHK_P50053_OID30241_v1_Cardiometabolic_II	KHK	8	0.177646	0.118379	0.133446	1	0.099801	0.120123	0.406075	0.00535852	0.404045
MILR1_Q7Z6M3_OID20482_v1_Inflammation	MILR1	8	0.246755	0.164458	0.133507	1	0.123695	0.126163	0.326868	0.0108249	0.205841
IL32_P24001_OID20605_v1_Inflammation	IL32	8	0.17811	0.118751	0.133652	1	0.202409	0.122016	0.09714	-0.00350724	0.606408
COMMD1_Q8N668_OID30222_v1_Cardiometabolic_II	COMMD1	8	-0.18485	0.12325	0.133668	1	-0.219155	0.124649	0.078718	0.00260609	0.714228
CD28_P10747_OID21265_v1_Oncology	CD28	8	0.182169	0.121546	0.133935	1	0.191588	0.120524	0.111919	0.00186385	0.777331
SERPINI2_O75830_OID31504_v1_Oncology_II	SERPINI2	8	0.152903	0.102157	0.134461	1	0.156082	0.101229	0.123103	0.00504587	0.362442
METAP1D_Q6UB28_OID20519_v1_Inflammation	METAP1D	8	-0.195416	0.130644	0.134709	1	-0.158315	0.124488	0.203469	0.000272246	0.971619
MAGED1_Q9Y5V3_OID21181_v1_Oncology	MAGED1	8	-0.208849	0.13965	0.13478	1	-0.34864	0.141584	0.0138	-0.00629197	0.417785
ACADM_P11310_OID31277_v1_Oncology_II	ACADM	8	-0.205595	0.137503	0.134863	1	-0.119524	0.124964	0.338833	0.00104154	0.896993
TTN_Q8WZ42_OID30108_v1_Cardiometabolic_II	TTN	8	0.196817	0.131657	0.134935	1	0.0981476	0.125945	0.43581	-0.00779427	0.267251
SERPINB1_P30740_OID21088_v1_Neurology	SERPINB1	8	-0.182617	0.12229	0.135357	1	-0.21057	0.123005	0.0869175	0.00650199	0.32687
ALDH2_P05091_OID31380_v1_Oncology_II	ALDH2	8	0.186681	0.125043	0.135454	1	0.174404	0.125001	0.162951	0.00386419	0.568773
CCL24_O00175_OID20772_v1_Inflammation	CCL24	8	-0.112871	0.0756325	0.135605	1	-0.12761	0.0743809	0.0862311	0.000818121	0.853065
LAT_O43561_OID20640_v1_Inflammation	LAT	8	-0.182748	0.12261	0.136097	1	-0.235547	0.125051	0.0596171	0.00168065	0.800464
CXADR_P78310_OID20561_v1_Inflammation	CXADR	8	0.25656	0.17214	0.136117	1	0.23419	0.131016	0.0738585	0.00419024	0.673281
CTSB_P07858_OID20276_v1_Cardiometabolic	CTSB	8	0.16513	0.110823	0.136215	1	0.178598	0.110015	0.104503	0.00121677	0.839539
KRT8_P05787_OID30865_v1_Neurology_II	KRT8	8	0.187399	0.125817	0.136368	1	0.144122	0.12978	0.26678	0.00813138	0.233136
HARS1_P12081_OID21086_v1_Neurology	HARS1	8	-0.18293	0.12283	0.13641	1	-0.174476	0.122381	0.153963	-0.0019577	0.768836
BNIP2_Q12982_OID30292_v1_Cardiometabolic_II	BNIP2	8	-0.18434	0.123867	0.136696	1	-0.208159	0.121819	0.0874975	0.0030941	0.644976
CINP_Q9BW66_OID31328_v1_Oncology_II	CINP	8	0.187099	0.125796	0.136931	1	0.218762	0.12699	0.0849475	0.000986314	0.885074
GOPC_Q9HD26_OID20551_v1_Inflammation	GOPC	8	-0.198606	0.133706	0.137441	1	-0.17838	0.126747	0.159318	-0.000987329	0.899555
IFNAR1_P17181_OID31491_v1_Oncology_II	IFNAR1	8	0.172639	0.116412	0.138075	1	0.19137	0.115964	0.0988916	0.000874842	0.889794
ANK2_Q01484_OID30161_v1_Cardiometabolic_II	ANK2	8	-0.212683	0.143569	0.138502	1	-0.210903	0.13236	0.11107	0.012737	0.0642291
NOTCH1_P46531_OID20311_v1_Cardiometabolic	NOTCH1	8	0.175769	0.118902	0.139338	1	0.1542	0.119166	0.195669	-0.00276596	0.66795
TST_Q16762_OID20868_v1_Neurology	TST	8	-0.185216	0.125436	0.139788	1	-0.155045	0.125248	0.215754	-0.00413026	0.543433
ASAH2_Q9NR71_OID20996_v1_Neurology	ASAH2	8	0.198681	0.134632	0.140017	1	0.252281	0.109148	0.0208124	0.00796248	0.267645
ANXA4_P09525_OID20123_v1_Cardiometabolic	ANXA4	8	-0.18133	0.123021	0.140488	1	-0.162628	0.123063	0.186333	0.00164831	0.804835
TMOD4_Q9NZQ9_OID31246_v1_Oncology_II	TMOD4	8	0.187109	0.127088	0.140946	1	0.261789	0.127432	0.0399427	-0.00603857	0.381078
CD69_Q07108_OID20206_v1_Cardiometabolic	CD69	8	-0.181678	0.123428	0.14104	1	-0.19286	0.121953	0.113781	0.00089162	0.894021
CXCL3_P19876_OID20788_v1_Inflammation	CXCL3	8	-0.181363	0.123437	0.14176	1	-0.192816	0.122329	0.114978	0.00723555	0.279673
CAT_P04040_OID30712_v1_Inflammation_II	CAT	8	0.170112	0.115938	0.142303	1	0.113654	0.117378	0.332907	0.00213368	0.734399
GRAP2_O75791_OID20192_v1_Cardiometabolic	GRAP2	8	-0.180068	0.122776	0.142474	1	-0.141457	0.122602	0.248588	-0.00127172	0.848515
SEMA6C_Q9H3T2_OID30531_v1_Inflammation_II	SEMA6C	8	-0.188962	0.129039	0.143089	1	-0.146087	0.128964	0.257311	-0.00945905	0.166138
TNFSF13_O75888_OID20733_v1_Inflammation	TNFSF13	8	0.166119	0.113475	0.143215	1	0.108334	0.114984	0.346108	0.0105604	0.086117
CPQ_Q9Y646_OID30406_v1_Cardiometabolic_II	CPQ	8	0.202449	0.138473	0.143738	1	0.138569	0.112726	0.218979	0.00683681	0.3694
YJU2_Q9BW85_OID31404_v1_Oncology_II	YJU2	8	-0.181095	0.123884	0.143794	1	-0.207757	0.123361	0.0921549	0.00642936	0.338557
PSTPIP2_Q9H939_OID30596_v1_Inflammation_II	PSTPIP2	8	-0.182751	0.12507	0.143963	1	-0.157402	0.124075	0.20458	-0.00197558	0.770888
TK1_P04183_OID31294_v1_Oncology_II	TK1	8	0.198019	0.135638	0.144314	1	0.155069	0.127479	0.223824	0.00388911	0.61747
GABARAP_O95166_OID31414_v1_Oncology_II	GABARAP	8	0.18066	0.123885	0.144761	1	0.14107	0.127857	0.269879	-0.0074114	0.266255
ARMCX2_Q7L311_OID30792_v1_Neurology_II	ARMCX2	8	0.184622	0.126624	0.144832	1	0.150689	0.126389	0.233158	-0.0010244	0.881354
PGA4_P0DJD7_OID30699_v1_Inflammation_II	PGA4	8	-0.175497	0.120473	0.14519	1	-0.278939	0.124203	0.0247146	-0.000730449	0.91279
EFCAB2_Q5VUJ9_OID31313_v1_Oncology_II	EFCAB2	8	-0.181678	0.124856	0.145641	1	-0.213105	0.126055	0.0909181	0.00360534	0.594499
MAX_P61244_OID20877_v1_Neurology	MAX	8	-0.181815	0.124976	0.145725	1	-0.127405	0.123493	0.302223	-0.00701958	0.299993
SBSN_Q6UWP8_OID30398_v1_Cardiometabolic_II	SBSN	8	-0.203891	0.140177	0.145801	1	-0.210704	0.119131	0.0769483	0.00857353	0.248452
THTPA_Q9BU02_OID31375_v1_Oncology_II	THTPA	8	-0.200103	0.137771	0.146381	1	-0.154867	0.123726	0.21068	0.00313851	0.693621
XIAP_P98170_OID30490_v1_Inflammation_II	XIAP	8	-0.179347	0.123525	0.146526	1	-0.248608	0.123884	0.0447734	0.00212777	0.750762
LXN_Q9BS40_OID21003_v1_Neurology	LXN	8	0.177795	0.122474	0.146587	1	0.18866	0.12575	0.133541	-0.00329161	0.64036
SPRED2_Q7Z698_OID30423_v1_Inflammation_II	SPRED2	8	-0.180842	0.124838	0.147445	1	-0.121524	0.125249	0.33192	-0.00346956	0.608306
TPSAB1_Q15661_OID20642_v1_Inflammation	TPSAB1	8	0.23897	0.165077	0.147723	1	0.191819	0.0943403	0.0420257	0.00748257	0.414768
CASP3_P42574_OID20305_v1_Cardiometabolic	CASP3	8	-0.175693	0.121532	0.148275	1	-0.158089	0.122601	0.197238	0.00260961	0.692136
KAZN_Q674X7_OID31481_v1_Oncology_II	KAZN	8	-0.195236	0.135075	0.148347	1	-0.156416	0.124567	0.209232	-0.0023118	0.768558
CSF2_P04141_OID30072_v1_Cardiometabolic_II	CSF2	8	0.20983	0.145523	0.14933	1	0.184176	0.127672	0.149141	0.00916506	0.231499
NENF_Q9UMX5_OID31354_v1_Oncology_II	NENF	8	-0.179216	0.12454	0.150145	1	-0.111195	0.126915	0.380954	-0.008498	0.208291
ENO2_P09104_OID21046_v1_Neurology	ENO2	8	-0.173747	0.121254	0.15188	1	-0.127046	0.122531	0.299806	-0.00112433	0.86421
IRAK1_P51617_OID20485_v1_Inflammation	IRAK1	8	-0.17929	0.125154	0.151985	1	-0.185957	0.130157	0.153086	0.000259548	0.971746
IGFBP4_P22692_OID21158_v1_Neurology	IGFBP4	8	-0.164154	0.114742	0.152534	1	-0.207915	0.116229	0.0736416	0.00762031	0.220831
NUDC_Q9Y266_OID20623_v1_Inflammation	NUDC	8	-0.174422	0.121948	0.152632	1	-0.199104	0.123549	0.107062	0.00341674	0.605421
MYOC_Q99972_OID21121_v1_Neurology	MYOC	8	0.167522	0.117154	0.15274	1	0.115184	0.120646	0.339716	0.00133475	0.833601
NRGN_Q92686_OID30674_v1_Inflammation_II	NRGN	8	-0.181088	0.126678	0.152854	1	-0.143263	0.124941	0.251528	0.00047205	0.949255
NEXN_Q0ZGT2_OID30678_v1_Inflammation_II	NEXN	8	-0.173352	0.121326	0.153058	1	-0.172276	0.11892	0.147431	-0.00317325	0.629577
STX8_Q9UNK0_OID20531_v1_Inflammation	STX8	8	-0.175087	0.122597	0.153248	1	-0.140205	0.122165	0.251103	0.000430893	0.948328
DCTD_P32321_OID30657_v1_Inflammation_II	DCTD	8	-0.176666	0.123825	0.153655	1	-0.142439	0.125143	0.255033	0.00153757	0.828303
DPT_Q07507_OID20278_v1_Cardiometabolic	DPT	8	0.159581	0.111869	0.153723	1	0.23853	0.110472	0.0308351	-0.00274906	0.650442
IPCEF1_Q8WWN9_OID20977_v1_Neurology	IPCEF1	8	-0.174966	0.122686	0.15383	1	-0.16336	0.121709	0.179524	0.0002283	0.972623
CDKN2D_P55273_OID21295_v1_Oncology	CDKN2D	8	-0.175557	0.123175	0.154083	1	-0.159641	0.122744	0.193395	0.000941375	0.887959
PSRC1_Q6PGN9_OID21169_v1_Oncology	PSRC1	8	0.177815	0.124995	0.154857	1	0.119504	0.126398	0.344425	0.0029524	0.663123
TBL1X_O60907_OID21220_v1_Oncology	TBL1X	8	-0.176217	0.123884	0.154898	1	-0.16844	0.123248	0.171728	-0.000172752	0.979483
MTHFD2_P13995_OID31078_v1_Neurology_II	MTHFD2	8	0.197357	0.138769	0.154968	1	0.245293	0.1294	0.0580096	-0.00803524	0.280046
GPD1_P21695_OID31358_v1_Oncology_II	GPD1	8	0.174082	0.122418	0.155019	1	0.129079	0.126924	0.309161	-0.000814852	0.902309
BST1_Q10588_OID21051_v1_Neurology	BST1	8	0.110841	0.0779469	0.155023	1	0.113342	0.0786545	0.149581	-0.0053031	0.209554
DARS1_P14868_OID20903_v1_Neurology	DARS1	8	-0.174776	0.122913	0.155042	1	-0.195953	0.127082	0.123088	0.000694769	0.916978
KLK8_O60259_OID21517_v1_Oncology	KLK8	8	0.159884	0.112449	0.155075	1	0.17623	0.113068	0.119089	0.000795659	0.896103
CNPY4_Q8N129_OID21317_v1_Oncology	CNPY4	8	-0.174142	0.12249	0.155119	1	-0.114298	0.121721	0.347723	-0.00323751	0.626087
LAMA1_P25391_OID30057_v1_Cardiometabolic_II	LAMA1	8	0.180061	0.126761	0.155469	1	0.222696	0.129444	0.0853576	-0.00295568	0.667251
PLA2G4A_P47712_OID20685_v1_Inflammation	PLA2G4A	8	-0.174489	0.122867	0.155564	1	-0.125151	0.123399	0.31049	0.00138281	0.835578
C7orf50_Q9BRJ6_OID31095_v1_Neurology_II	C7orf50	8	0.167193	0.117777	0.155732	1	0.174731	0.115956	0.131841	0.00677092	0.289177
PLCB2_Q00722_OID31155_v1_Neurology_II	PLCB2	8	-0.173134	0.122003	0.155871	1	-0.169977	0.122487	0.165224	0.000162317	0.980431
DNPEP_Q9ULA0_OID31118_v1_Neurology_II	DNPEP	8	0.172565	0.121755	0.156392	1	0.134467	0.123549	0.276432	-0.00331393	0.615796
BLMH_Q13867_OID20336_v1_Cardiometabolic	BLMH	8	0.156799	0.110743	0.15681	1	0.165024	0.112225	0.141433	0.000441018	0.94146
GP6_Q9HCN6_OID21091_v1_Neurology	GP6	8	-0.171563	0.121196	0.156898	1	-0.109353	0.121762	0.369139	0.00108331	0.869086
BIN2_Q9UBW5_OID21067_v1_Neurology	BIN2	8	-0.172301	0.121737	0.156965	1	-0.1794	0.121314	0.13919	0.00250578	0.704277
F7_P08709_OID20372_v1_Cardiometabolic	F7	8	0.156973	0.110926	0.157033	1	0.159139	0.110994	0.151641	0.00714107	0.235155
MEP1A_Q16819_OID31459_v1_Oncology_II	MEP1A	8	0.263474	0.186207	0.157082	1	0.283911	0.113549	0.0124072	0.00924188	0.366532
EPHB4_P54760_OID20242_v1_Cardiometabolic	EPHB4	8	0.165445	0.117049	0.157517	1	0.178284	0.117725	0.129924	-0.000922292	0.884474
PIK3IP1_Q96FE7_OID21094_v1_Neurology	PIK3IP1	8	0.15808	0.111887	0.157698	1	0.110421	0.112517	0.32641	-0.0021453	0.741176
CA12_O43570_OID21344_v1_Oncology	CA12	8	0.168243	0.119217	0.158177	1	0.210401	0.120984	0.08202	-0.00630265	0.329768
DOK2_O60496_OID20138_v1_Cardiometabolic	DOK2	8	-0.172239	0.122167	0.158581	1	-0.185368	0.121414	0.126825	-0.000253061	0.969529
LILRB5_O75023_OID20324_v1_Cardiometabolic	LILRB5	8	0.0909399	0.0645281	0.158745	1	0.0588637	0.0646407	0.362491	0.00580972	0.096866
TRAF2_Q12933_OID20507_v1_Inflammation	TRAF2	8	-0.169012	0.119965	0.158882	1	-0.234115	0.126561	0.0643399	0.00104392	0.872526
MAPT_P10636_OID20830_v1_Neurology	MAPT	8	-0.17848	0.126775	0.159176	1	-0.252855	0.128425	0.0489656	0.010013	0.144991
MSR1_P21757_OID21063_v1_Neurology	MSR1	8	0.213538	0.151697	0.159233	1	0.17212	0.111847	0.123832	0.00246661	0.779903
GAD2_Q05329_OID30449_v1_Inflammation_II	GAD2	8	-0.182984	0.130117	0.159634	1	-0.117375	0.134996	0.384589	0.000313879	0.967146
OCLN_Q16625_OID31069_v1_Neurology_II	OCLN	8	0.165074	0.11739	0.159663	1	0.145798	0.115316	0.206111	-0.00217006	0.73316
SPON1_Q9HCB6_OID20759_v1_Inflammation	SPON1	8	0.157005	0.111672	0.15974	1	0.143359	0.110045	0.192667	0.00757169	0.211135
MET_P08581_OID20269_v1_Cardiometabolic	MET	8	0.163078	0.116061	0.159991	1	0.230491	0.116096	0.0471056	-0.00399018	0.526104
PTGES2_Q9H7Z7_OID30561_v1_Inflammation_II	PTGES2	8	-0.175958	0.125243	0.160039	1	-0.190301	0.127546	0.135694	0.00177665	0.79363
CACNB1_Q02641_OID30820_v1_Neurology_II	CACNB1	8	0.180345	0.128501	0.160483	1	0.162662	0.128104	0.204169	-0.0115089	0.0936771
HMBS_P08397_OID21385_v1_Oncology	HMBS	8	0.16561	0.11804	0.160619	1	0.135836	0.117404	0.247271	-0.00233112	0.715773
TARM1_B6A8C7_OID30937_v1_Neurology_II	TARM1	8	-0.182587	0.13017	0.160712	1	-0.00657493	0.139309	0.962356	0.00808553	0.239255
NIT2_Q9NQR4_OID30336_v1_Cardiometabolic_II	NIT2	8	-0.186522	0.133116	0.161154	1	-0.173764	0.12782	0.174007	0.00528925	0.480137
CASC3_O15234_OID30921_v1_Neurology_II	CASC3	8	-0.174798	0.124824	0.161408	1	-0.194366	0.1239	0.116712	-0.00105744	0.875826
IL2_P60568_OID20419_v1_Inflammation	IL2	8	-0.177227	0.126629	0.161638	1	-0.13392	0.125105	0.284412	-0.00613275	0.371691
ESPL1_Q14674_OID31176_v1_Oncology_II	ESPL1	8	-0.177842	0.127112	0.161783	1	-0.0841472	0.129462	0.515707	-0.00159199	0.817408
DOCK9_Q9BZ29_OID30836_v1_Neurology_II	DOCK9	8	0.181222	0.129813	0.162706	1	0.213675	0.128162	0.0954698	-0.00911288	0.183821
MGLL_Q99685_OID20711_v1_Inflammation	MGLL	8	-0.171046	0.122632	0.163079	1	-0.171607	0.12585	0.172698	9.7542e-05	0.988574
CDC27_P30260_OID21238_v1_Oncology	CDC27	8	-0.172464	0.123664	0.163132	1	-0.201591	0.128499	0.116693	0.000640642	0.923887
PMCH_P20382_OID30172_v1_Cardiometabolic_II	PMCH	8	0.181096	0.129931	0.163382	1	0.0681572	0.132215	0.606201	0.00307123	0.682474
CD72_P21854_OID30641_v1_Inflammation_II	CD72	8	-0.197425	0.14198	0.164375	1	-0.229768	0.126329	0.0689419	0.00978846	0.179622
RECK_O95980_OID30234_v1_Cardiometabolic_II	RECK	8	0.161231	0.11596	0.164407	1	0.147284	0.113913	0.196028	0.00427093	0.49718
LGALS4_P56470_OID20748_v1_Inflammation	LGALS4	8	0.152557	0.109886	0.165039	1	0.145199	0.110688	0.189594	0.00348362	0.558775
CLIP2_Q9UDT6_OID20559_v1_Inflammation	CLIP2	8	-0.168942	0.121719	0.165146	1	-0.170249	0.125123	0.173625	-0.00550589	0.404247
SPINK6_Q6UWN8_OID21450_v1_Oncology	SPINK6	8	0.159006	0.114581	0.165224	1	0.161679	0.119684	0.176733	-0.00772361	0.213933
RNASE6_Q93091_OID30689_v1_Inflammation_II	RNASE6	8	-0.152727	0.110104	0.165407	1	-0.221571	0.112184	0.0482602	0.00660102	0.268911
AKR1C4_P17516_OID20062_v1_Cardiometabolic	AKR1C4	8	0.175216	0.126403	0.165696	1	0.2102	0.129316	0.104061	-0.0142039	0.037672
RNF41_Q9H4P4_OID21179_v1_Oncology	RNF41	8	-0.170643	0.123107	0.165707	1	-0.179079	0.124572	0.150562	-0.000512222	0.938836
FUT1_P19526_OID31295_v1_Oncology_II	FUT1	8	0.172088	0.124156	0.165727	1	0.191292	0.12239	0.118061	-0.00495969	0.461437
AP3B1_O00203_OID31478_v1_Oncology_II	AP3B1	8	-0.169156	0.122128	0.166032	1	-0.158328	0.120737	0.189742	0.00251324	0.704365
PHYKPL_Q8IUZ5_OID30634_v1_Inflammation_II	PHYKPL	8	-0.170012	0.122768	0.166106	1	-0.18277	0.12363	0.139311	0.000269015	0.968812
CCL21_O00585_OID20686_v1_Inflammation	CCL21	8	0.165514	0.119663	0.166613	1	0.104182	0.118208	0.378132	0.00151154	0.8158
BCR_P11274_OID20558_v1_Inflammation	BCR	8	-0.174301	0.126169	0.167129	1	-0.137053	0.124695	0.27172	-0.00281279	0.70005
THBD_P07204_OID20231_v1_Cardiometabolic	THBD	8	0.159648	0.115625	0.167361	1	0.201415	0.116964	0.0850653	-0.0064385	0.304479
ICA1_Q05084_OID20484_v1_Inflammation	ICA1	8	-0.168845	0.12239	0.167719	1	-0.167496	0.125077	0.180523	-0.00235756	0.728341
CCL28_Q9NRJ3_OID20569_v1_Inflammation	CCL28	8	0.164171	0.119109	0.168103	1	0.171808	0.118917	0.148522	-0.00210233	0.744812
GZMA_P12544_OID20663_v1_Inflammation	GZMA	8	0.163427	0.11857	0.168105	1	0.149846	0.122645	0.22179	-0.00400763	0.533136
INPP5J_Q15735_OID30975_v1_Neurology_II	INPP5J	8	0.168826	0.122488	0.168109	1	0.164738	0.125406	0.188968	-0.00396693	0.550319
IRAK4_Q9NWZ3_OID20577_v1_Inflammation	IRAK4	8	-0.175356	0.127244	0.16817	1	-0.115478	0.12326	0.348828	-0.000658394	0.92957
DLL4_Q9NR61_OID30255_v1_Cardiometabolic_II	DLL4	8	0.17332	0.125789	0.168245	1	0.175051	0.125595	0.163385	-0.00262345	0.700641
RSPO3_Q9BXY4_OID21415_v1_Oncology	RSPO3	8	0.164292	0.119272	0.168373	1	0.143631	0.111486	0.197631	0.0111913	0.0653405
CASP9_P55211_OID30530_v1_Inflammation_II	CASP9	8	-0.173319	0.125861	0.168493	1	-0.168578	0.12404	0.174126	0.00134217	0.844109
MMP13_P45452_OID20807_v1_Neurology	MMP13	8	0.181999	0.132186	0.168562	1	0.230761	0.130318	0.0766024	0.002209	0.773763
CEP85_Q6P2H3_OID21241_v1_Oncology	CEP85	8	-0.168957	0.122727	0.168606	1	-0.137471	0.121888	0.259382	-0.00292961	0.65977
BSND_Q8WZ55_OID31184_v1_Oncology_II	BSND	8	-0.176175	0.128057	0.168897	1	-0.243629	0.127697	0.0564082	-0.00124102	0.868332
TNFSF14_O43557_OID20953_v1_Neurology	TNFSF14	8	-0.165899	0.120738	0.169429	1	-0.189585	0.122985	0.123188	0.00169886	0.803827
PAXX_Q9BUH6_OID30591_v1_Inflammation_II	PAXX	8	-0.167215	0.121814	0.169844	1	-0.244811	0.124718	0.0496556	0.00404327	0.540533
VEGFB_P49765_OID30554_v1_Inflammation_II	VEGFB	8	-0.167791	0.122269	0.169968	1	-0.188797	0.123807	0.127276	-0.00977007	0.140627
PALM3_A6NDB9_OID30182_v1_Cardiometabolic_II	PALM3	8	0.187716	0.136847	0.170148	1	0.19124	0.134846	0.156128	0.00223326	0.779171
EGFLAM_Q63HQ2_OID31496_v1_Oncology_II	EGFLAM	8	0.149574	0.109109	0.170415	1	0.139307	0.111071	0.209761	0.00369755	0.53207
LRFN2_Q9ULH4_OID30895_v1_Neurology_II	LRFN2	8	0.172989	0.12626	0.170655	1	0.184487	0.125165	0.140496	-0.000411823	0.952024
PTK7_Q13308_OID20880_v1_Neurology	PTK7	8	-0.214652	0.156707	0.17076	1	-0.235067	0.126108	0.0623206	0.00380112	0.674153
WWP2_O00308_OID20926_v1_Neurology	WWP2	8	-0.165088	0.120628	0.171133	1	-0.179987	0.121541	0.138641	0.00591069	0.366133
MNDA_P41218_OID20156_v1_Cardiometabolic	MNDA	8	-0.161626	0.118128	0.17124	1	-0.133985	0.118694	0.258973	0.0042226	0.509786
PACS2_Q86VP3_OID30186_v1_Cardiometabolic_II	PACS2	8	-0.167996	0.122814	0.171347	1	-0.200102	0.123464	0.105074	4.72491e-05	0.99434
CCL20_P78556_OID20671_v1_Inflammation	CCL20	8	0.165263	0.120973	0.171904	1	0.149518	0.120071	0.213043	0.00163816	0.802827
ASAH1_Q13510_OID30415_v1_Cardiometabolic_II	ASAH1	8	-0.200504	0.146795	0.171976	1	-0.266163	0.118072	0.024181	0.0030482	0.720182
NIT1_Q86X76_OID30252_v1_Cardiometabolic_II	NIT1	8	-0.166523	0.122036	0.172399	1	-0.286496	0.131262	0.0290634	0.00618426	0.352785
CD5_P06127_OID21449_v1_Oncology	CD5	8	-0.162336	0.119172	0.173132	1	-0.133277	0.117584	0.257022	0.00195322	0.76252
CD80_P33681_OID30291_v1_Cardiometabolic_II	CD80	8	0.152122	0.111787	0.173569	1	0.116874	0.111605	0.294999	0.00670173	0.268802
HMOX2_P30519_OID20887_v1_Neurology	HMOX2	8	0.168229	0.123686	0.173788	1	0.16271	0.123316	0.187017	0.00363192	0.587919
CERT_Q9Y5P4_OID20857_v1_Neurology	CERT	8	-0.16974	0.1248	0.173797	1	-0.133216	0.123337	0.280097	-0.00194394	0.773782
CPE_P16870_OID21392_v1_Oncology	CPE	8	0.19458	0.143096	0.173896	1	0.301905	0.128687	0.0189743	-0.00236511	0.776334
HGS_O14964_OID21175_v1_Oncology	HGS	8	-0.169239	0.124512	0.174077	1	-0.0938028	0.127538	0.46204	-0.00410431	0.543246
MPI_P34949_OID21288_v1_Oncology	MPI	8	-0.164782	0.121261	0.174176	1	-0.124828	0.120122	0.298721	0.000609234	0.926207
STXBP3_O00186_OID21240_v1_Oncology	STXBP3	8	-0.170541	0.125656	0.174716	1	-0.0814902	0.125527	0.516218	-0.00202858	0.765912
CENPF_P49454_OID31329_v1_Oncology_II	CENPF	8	0.161769	0.119237	0.174876	1	0.126954	0.119609	0.288506	0.0060787	0.347314
PON3_Q15166_OID20777_v1_Inflammation	PON3	8	0.154004	0.113627	0.175307	1	0.123582	0.114436	0.280178	-0.0061443	0.318655
CALCB_P10092_OID31100_v1_Neurology_II	CALCB	8	0.165214	0.12204	0.17581	1	0.164188	0.123237	0.182766	0.00404685	0.540956
WFIKKN1_Q96NZ8_OID20939_v1_Neurology	WFIKKN1	8	0.193461	0.142942	0.17592	1	0.0899003	0.123398	0.466283	0.00354454	0.667301
DTYMK_P23919_OID30308_v1_Cardiometabolic_II	DTYMK	8	-0.163534	0.120851	0.175997	1	-0.164197	0.125	0.188987	0.00286123	0.662323
EDF1_O60869_OID31010_v1_Neurology_II	EDF1	8	-0.16805	0.124311	0.176424	1	-0.199768	0.125935	0.112676	0.00874968	0.194262
CSNK2A1_P68400_OID31053_v1_Neurology_II	CSNK2A1	8	-0.164934	0.122152	0.176942	1	-0.133642	0.122517	0.27536	-0.00618267	0.350587
RBPMS2_Q6ZRY4_OID30257_v1_Cardiometabolic_II	RBPMS2	8	-0.165269	0.122444	0.177095	1	-0.0932575	0.127042	0.462908	-0.00181449	0.791596
EFEMP1_Q12805_OID20414_v1_Cardiometabolic	EFEMP1	8	-0.149139	0.110528	0.177229	1	-0.147307	0.108298	0.173765	0.00155799	0.794919
OGN_P20774_OID21123_v1_Neurology	OGN	8	0.138199	0.102457	0.177386	1	0.11864	0.103239	0.250485	0.00465207	0.402448
PPP1R2_P41236_OID20176_v1_Cardiometabolic	PPP1R2	8	-0.165157	0.122627	0.178036	1	-0.126844	0.122505	0.300473	0.000949983	0.886399
GLRX5_Q86SX6_OID30663_v1_Inflammation_II	GLRX5	8	-0.180682	0.134157	0.178048	1	-0.167578	0.126957	0.186848	0.00450453	0.555502
CACNA1C_Q13936_OID30840_v1_Neurology_II	CACNA1C	8	0.205536	0.152839	0.178694	1	0.282392	0.139067	0.042294	0.00580534	0.501078
CLU_P10909_OID30732_v1_Inflammation_II	CLU	8	-0.163344	0.121495	0.178802	1	-0.211829	0.125747	0.0920729	-0.00334583	0.611557
DGCR6_Q14129_OID30859_v1_Neurology_II	DGCR6	8	0.202722	0.150817	0.178899	1	0.212007	0.131429	0.106725	0.000454173	0.958969
NPL_Q9BXD5_OID30329_v1_Cardiometabolic_II	NPL	8	-0.147884	0.110453	0.18061	1	-0.15949	0.112108	0.154838	-0.00242575	0.685408
SMAD2_Q15796_OID31353_v1_Oncology_II	SMAD2	8	-0.163161	0.122018	0.181163	1	-0.113149	0.124341	0.362826	0.00567335	0.391223
CHCHD6_Q9BRQ6_OID31426_v1_Oncology_II	CHCHD6	8	0.160545	0.12007	0.181192	1	0.133237	0.119507	0.264899	0.00261534	0.687932
REG4_Q9BYZ8_OID20784_v1_Inflammation	REG4	8	0.157668	0.118031	0.181609	1	0.127622	0.121086	0.291892	0.00772345	0.227513
AZU1_P20160_OID20309_v1_Cardiometabolic	AZU1	8	-0.161455	0.120917	0.181793	1	-0.146074	0.119489	0.221522	-0.00139266	0.831738
RBP7_Q96R05_OID31526_v1_Oncology_II	RBP7	8	-0.156017	0.117009	0.18241	1	-0.20199	0.11707	0.0844587	0.000466194	0.941438
REG3G_Q6UW15_OID31408_v1_Oncology_II	REG3G	8	0.161332	0.121077	0.182706	1	0.147278	0.12421	0.235734	0.00728036	0.267511
PAK4_O96013_OID20819_v1_Neurology	PAK4	8	-0.166597	0.12506	0.182816	1	-0.139315	0.125909	0.268521	-0.00883837	0.192192
VTI1A_Q96AJ9_OID30640_v1_Inflammation_II	VTI1A	8	-0.163181	0.122567	0.18307	1	-0.19743	0.123825	0.11084	0.00202849	0.760248
PDIA3_P30101_OID30573_v1_Inflammation_II	PDIA3	8	-0.166484	0.125065	0.183131	1	-0.0733936	0.12572	0.559365	-0.00941608	0.165074
PFKFB2_O60825_OID21356_v1_Oncology	PFKFB2	8	-0.161381	0.121298	0.183368	1	-0.201297	0.122311	0.099808	0.00615623	0.34951
AIFM1_O95831_OID21287_v1_Oncology	AIFM1	8	-0.174319	0.131137	0.183753	1	-0.164755	0.124405	0.18539	-0.00215543	0.777673
MYH4_Q9Y623_OID30061_v1_Cardiometabolic_II	MYH4	8	-0.168704	0.126972	0.183955	1	-0.158867	0.124438	0.201715	0.00219205	0.750243
TMED8_Q6PL24_OID31462_v1_Oncology_II	TMED8	8	-0.162324	0.122215	0.184118	1	-0.154394	0.123659	0.211832	-0.000205707	0.975242
GFRA2_O00451_OID21330_v1_Oncology	GFRA2	8	0.157535	0.118647	0.184256	1	0.160277	0.117364	0.172052	0.00365992	0.569589
NELL2_Q99435_OID20706_v1_Inflammation	NELL2	8	0.206909	0.155868	0.184357	1	0.221241	0.130976	0.0911865	-0.0030908	0.732467
TMCO5A_Q8N6Q1_OID30940_v1_Neurology_II	TMCO5A	8	0.174471	0.131459	0.184446	1	0.228976	0.131947	0.0826764	0.00453166	0.544201
DNAJC9_Q8WXX5_OID31472_v1_Oncology_II	DNAJC9	8	-0.159241	0.120023	0.18459	1	-0.174082	0.118401	0.141486	0.000906852	0.889203
GIGYF2_Q6Y7W6_OID31062_v1_Neurology_II	GIGYF2	8	-0.165846	0.125212	0.185329	1	-0.275441	0.124786	0.0272925	0.00658868	0.33416
TYRO3_Q06418_OID20161_v1_Cardiometabolic	TYRO3	8	0.140326	0.106143	0.18615	1	0.233847	0.106832	0.028603	-0.00203967	0.740595
CLEC3B_P05452_OID30756_v1_Inflammation_II	CLEC3B	8	0.158187	0.119716	0.186384	1	0.171876	0.125935	0.172317	-0.00909544	0.161192
TJP3_O95049_OID30798_v1_Neurology_II	TJP3	8	0.1936	0.146522	0.186401	1	0.101128	0.126851	0.425321	0.0107049	0.147009
NCK2_O43639_OID20683_v1_Inflammation	NCK2	8	-0.162082	0.12283	0.186981	1	-0.118638	0.122798	0.333983	-0.00215827	0.746876
NFE2_Q16621_OID30268_v1_Cardiometabolic_II	NFE2	8	-0.161176	0.122236	0.187314	1	-0.0752225	0.127823	0.556205	0.00233451	0.731819
SLC4A1_P02730_OID30369_v1_Cardiometabolic_II	SLC4A1	8	0.159586	0.121039	0.187347	1	0.151817	0.118989	0.201995	0.00557528	0.395718
CALB2_P22676_OID20801_v1_Neurology	CALB2	8	0.161689	0.122732	0.1877	1	0.246667	0.127821	0.0536338	-0.00798216	0.230089
PLTP_P55058_OID20238_v1_Cardiometabolic	PLTP	8	0.149462	0.113717	0.188735	1	0.12205	0.115626	0.291168	-0.00295896	0.637302
MYL6B_P14649_OID30936_v1_Neurology_II	MYL6B	8	0.165407	0.125857	0.188763	1	0.276894	0.128033	0.0305667	-0.00497728	0.465707
FAM172A_Q8WUF8_OID30248_v1_Cardiometabolic_II	FAM172A	8	-0.161926	0.123306	0.189115	1	-0.160406	0.123457	0.193843	0.00462439	0.489359
FGFBP2_Q9BYJ0_OID30395_v1_Cardiometabolic_II	FGFBP2	8	0.135326	0.10305	0.189116	1	0.0290501	0.104412	0.780839	0.00447011	0.423823
ENPEP_Q07075_OID30135_v1_Cardiometabolic_II	ENPEP	8	0.209549	0.159577	0.189131	1	0.171567	0.130142	0.187401	0.0157049	0.0222269
SPP1_P10451_OID20322_v1_Cardiometabolic	SPP1	8	-0.153524	0.116949	0.189268	1	-0.201105	0.122876	0.101703	-0.0026942	0.686773
LGALS1_P09382_OID20154_v1_Cardiometabolic	LGALS1	8	0.155809	0.118752	0.189501	1	0.161716	0.117848	0.16999	0.000733735	0.909283
ZBTB16_Q05516_OID21205_v1_Oncology	ZBTB16	8	-0.155085	0.118243	0.189663	1	-0.203005	0.120883	0.093084	0.000479074	0.940437
F13B_P05160_OID30781_v1_Inflammation_II	F13B	8	-0.15925	0.12142	0.189665	1	-0.218153	0.127969	0.0882438	-0.000525391	0.941077
EGFR_P00533_OID20319_v1_Cardiometabolic	EGFR	8	0.153427	0.117022	0.189827	1	0.171524	0.12223	0.160531	-0.00568856	0.370042
CCL23_P55773_OID20693_v1_Inflammation	CCL23	8	-0.145034	0.110695	0.190126	1	-0.176101	0.115094	0.126002	0.00574438	0.338563
WAS_P42768_OID20479_v1_Inflammation	WAS	8	-0.163756	0.125197	0.190879	1	-0.151483	0.122842	0.217519	2.48372e-05	0.99708
AOC1_P19801_OID20452_v1_Inflammation	AOC1	8	-0.161902	0.123845	0.191111	1	-0.102014	0.126088	0.418477	-0.00991697	0.139675
F10_P00742_OID30684_v1_Inflammation_II	F10	8	-0.157137	0.12027	0.191372	1	-0.153228	0.120535	0.203646	0.000224438	0.972548
BECN1_Q14457_OID30220_v1_Cardiometabolic_II	BECN1	8	-0.158645	0.12156	0.191866	1	-0.0653553	0.12478	0.600442	0.00226216	0.731567
IL13RA2_Q14627_OID30841_v1_Neurology_II	IL13RA2	8	0.174866	0.133999	0.191901	1	0.1195	0.127583	0.34894	0.00968447	0.159234
SERPINA1_P01009_OID30750_v1_Inflammation_II	SERPINA1	8	-0.206013	0.157898	0.191988	1	-0.206538	0.132368	0.118682	0.00329775	0.71858
PTPRH_Q9HD43_OID31433_v1_Oncology_II	PTPRH	8	0.172563	0.132362	0.192329	1	0.22106	0.12381	0.0741855	0.0014552	0.850698
COL4A1_P02462_OID20208_v1_Cardiometabolic	COL4A1	8	0.155125	0.119029	0.192486	1	0.157855	0.119577	0.186798	0.00257284	0.690181
TRIM21_P19474_OID20533_v1_Inflammation	TRIM21	8	-0.157352	0.120761	0.192571	1	-0.195288	0.120512	0.105127	0.00529711	0.418629
SOD1_P00441_OID20386_v1_Cardiometabolic	SOD1	8	-0.158043	0.121544	0.193502	1	-0.179826	0.12164	0.139316	0.0027823	0.673024
ASPSCR1_Q9BZE9_OID31055_v1_Neurology_II	ASPSCR1	8	-0.156293	0.120264	0.193745	1	-0.150376	0.119401	0.207879	0.0034147	0.600529
CDH1_P12830_OID20353_v1_Cardiometabolic	CDH1	8	0.151653	0.116811	0.194192	1	0.141076	0.115702	0.22273	0.000195436	0.975388
SCN2A_Q99250_OID30833_v1_Neurology_II	SCN2A	8	0.16452	0.126812	0.194508	1	0.146327	0.12751	0.251142	0.00721345	0.293982
CSF1_P09603_OID20719_v1_Inflammation	CSF1	8	-0.156951	0.121104	0.194974	1	-0.206217	0.122508	0.0923192	0.00456436	0.487017
SLMAP_Q14BN4_OID31441_v1_Oncology_II	SLMAP	8	-0.157416	0.121608	0.195508	1	-0.164681	0.120386	0.17133	-0.000675966	0.918367
IL18BP_O95998_OID20348_v1_Cardiometabolic	IL18BP	8	0.149901	0.115866	0.195754	1	0.156463	0.114695	0.172516	0.00358388	0.568424
SMOC2_Q9H3U7_OID20730_v1_Inflammation	SMOC2	8	0.139377	0.107758	0.195864	1	0.124672	0.107701	0.247036	0.000146617	0.979981
MSRA_Q9UJ68_OID21513_v1_Oncology	MSRA	8	-0.158695	0.122713	0.195933	1	-0.143912	0.122573	0.240358	0.00461766	0.487792
NRCAM_Q92823_OID20229_v1_Cardiometabolic	NRCAM	8	0.153888	0.119003	0.195964	1	0.138464	0.124638	0.266597	0.00482308	0.454823
HHEX_Q03014_OID31107_v1_Neurology_II	HHEX	8	-0.15789	0.122245	0.1965	1	-0.150943	0.123663	0.222238	0.00437735	0.509134
LRTM1_Q9HBL6_OID30906_v1_Neurology_II	LRTM1	8	0.180544	0.139819	0.196611	1	0.141478	0.132677	0.286275	0.000778171	0.924221
STX4_Q12846_OID21326_v1_Oncology	STX4	8	-0.157263	0.121934	0.197143	1	-0.21566	0.119768	0.0717589	0.00199447	0.763007
EXTL1_Q92935_OID30114_v1_Cardiometabolic_II	EXTL1	8	0.17359	0.134638	0.197291	1	0.267454	0.129858	0.0394371	-0.0114816	0.0930668
GIT1_Q9Y2X7_OID30533_v1_Inflammation_II	GIT1	8	-0.157467	0.122156	0.197377	1	-0.129352	0.124373	0.298324	-0.00577046	0.383716
BPIFA2_Q96DR5_OID30279_v1_Cardiometabolic_II	BPIFA2	8	0.149472	0.116003	0.197568	1	0.134803	0.118232	0.254223	-0.00310584	0.621679
OMP_P47874_OID30835_v1_Neurology_II	OMP	8	0.189072	0.146819	0.197818	1	0.140404	0.126801	0.268171	0.00788605	0.322443
S100A14_Q9HCY8_OID30987_v1_Neurology_II	S100A14	8	0.243203	0.18888	0.197885	1	0.239476	0.127548	0.0604445	-0.00498482	0.646637
FKBP5_Q13451_OID20937_v1_Neurology	FKBP5	8	-0.157166	0.122085	0.197973	1	-0.17173	0.123052	0.162838	0.00257751	0.696984
STAU1_O95793_OID31210_v1_Oncology_II	STAU1	8	-0.182755	0.141975	0.198014	1	-0.109907	0.134372	0.413398	-0.00569602	0.475749
BRAP_Q7Z569_OID31506_v1_Oncology_II	BRAP	8	-0.162421	0.126189	0.19805	1	-0.105036	0.123552	0.39525	-0.0014074	0.848553
PON1_P27169_OID30704_v1_Inflammation_II	PON1	8	0.123487	0.0959482	0.198088	1	0.142979	0.0971901	0.141257	0.000885457	0.864866
ISLR2_Q6UXK2_OID20889_v1_Neurology	ISLR2	8	0.188759	0.146761	0.198386	1	0.16428	0.125365	0.190058	-0.00399637	0.63566
SAT1_P21673_OID30111_v1_Cardiometabolic_II	SAT1	8	-0.162354	0.126333	0.198748	1	-0.183105	0.123162	0.137093	-0.00124436	0.855886
GYS1_P13807_OID20097_v1_Cardiometabolic	GYS1	8	-0.15671	0.121986	0.198914	1	-0.186527	0.121385	0.124375	0.00399589	0.545763
CLGN_O14967_OID30957_v1_Neurology_II	CLGN	8	-0.176713	0.137624	0.199131	1	-0.123129	0.114246	0.281143	0.00296221	0.710052
PLA2G10_O15496_OID21002_v1_Neurology	PLA2G10	8	-0.18018	0.140448	0.19953	1	-0.147182	0.123549	0.233544	-0.00118549	0.885198
SERPINA9_Q86WD7_OID21284_v1_Oncology	SERPINA9	8	0.138877	0.108373	0.20003	1	0.141919	0.108736	0.191837	0.00242987	0.679381
STAT5B_P51692_OID21277_v1_Oncology	STAT5B	8	-0.157655	0.123034	0.200058	1	-0.106935	0.124325	0.389721	-0.00120152	0.867323
TAB2_Q9NYJ8_OID31319_v1_Oncology_II	TAB2	8	-0.155487	0.121465	0.20051	1	-0.155627	0.122216	0.202886	-0.00169148	0.797395
CD164L2_Q6UWJ8_OID30922_v1_Neurology_II	CD164L2	8	0.241247	0.188539	0.200701	1	0.150663	0.144383	0.29672	0.00590871	0.583382
UBQLN3_Q9H347_OID30096_v1_Cardiometabolic_II	UBQLN3	8	-0.162442	0.126993	0.20085	1	-0.158459	0.126322	0.209693	-0.000295368	0.965794
LACTB2_Q53H82_OID20150_v1_Cardiometabolic	LACTB2	8	-0.156209	0.122263	0.201373	1	-0.139136	0.122809	0.257239	-0.000632975	0.923939
MMP12_P39900_OID21439_v1_Oncology	MMP12	8	0.143463	0.112311	0.201471	1	0.191132	0.111774	0.0872689	0.00698124	0.239102
CASP2_P42575_OID20555_v1_Inflammation	CASP2	8	-0.156709	0.122684	0.201483	1	-0.145418	0.124303	0.242055	0.000152364	0.982738
KIAA1549_Q9HCM3_OID31307_v1_Oncology_II	KIAA1549	8	-0.160811	0.12594	0.201642	1	-0.136194	0.125196	0.276661	-0.00967615	0.156663
HBQ1_P09105_OID21433_v1_Oncology	HBQ1	8	0.145358	0.113864	0.201746	1	0.134334	0.114173	0.239365	-0.00193478	0.75406
GET3_O43681_OID30303_v1_Cardiometabolic_II	GET3	8	0.158021	0.123904	0.202186	1	0.177933	0.126265	0.158773	-0.00267101	0.690903
CXCL14_O95715_OID20458_v1_Inflammation	CXCL14	8	0.142253	0.111554	0.202242	1	0.0779539	0.112086	0.486753	0.00339162	0.57494
ADGRD1_Q6QNK2_OID30588_v1_Inflammation_II	ADGRD1	8	-0.166608	0.13067	0.202298	1	-0.230238	0.108993	0.0346514	-0.0022273	0.769486
TNIP1_Q15025_OID31120_v1_Neurology_II	TNIP1	8	-0.152953	0.120045	0.202618	1	-0.211449	0.122833	0.0851715	0.00321165	0.621833
REG3A_Q06141_OID20258_v1_Cardiometabolic	REG3A	8	0.146184	0.114811	0.202929	1	0.111679	0.119933	0.351763	0.00770019	0.216179
NUDT15_Q9NV35_OID30102_v1_Cardiometabolic_II	NUDT15	8	-0.160756	0.126439	0.20358	1	-0.21201	0.127021	0.095099	0.00321956	0.638713
BANK1_Q8NDB2_OID20594_v1_Inflammation	BANK1	8	-0.171203	0.134719	0.203796	1	-0.150939	0.124699	0.226118	-0.00334431	0.667008
PPT1_P50897_OID30947_v1_Neurology_II	PPT1	8	-0.187621	0.147789	0.204254	1	-0.272443	0.135321	0.044082	0.00637883	0.439568
GRPEL1_Q9HAV7_OID21309_v1_Oncology	GRPEL1	8	0.156478	0.123259	0.20426	1	0.125095	0.123197	0.309911	0.00219545	0.742647
FLT4_P35916_OID21491_v1_Oncology	FLT4	8	-0.130101	0.102517	0.204417	1	-0.187265	0.0999042	0.0608691	0.000956532	0.863408
OPLAH_O14841_OID30201_v1_Cardiometabolic_II	OPLAH	8	-0.155451	0.12255	0.204632	1	-0.113116	0.124184	0.362363	-0.00148612	0.826774
GFRA1_P56159_OID21457_v1_Oncology	GFRA1	8	-0.150644	0.118815	0.204839	1	-0.22396	0.115825	0.0531619	0.0116068	0.0581844
MEGF11_A6BM72_OID30099_v1_Cardiometabolic_II	MEGF11	8	-0.222862	0.176073	0.205607	1	-0.26985	0.134603	0.0449863	0.0130436	0.139785
MYL4_P12829_OID30245_v1_Cardiometabolic_II	MYL4	8	0.152952	0.120884	0.205771	1	0.164981	0.119598	0.16775	0.000350825	0.957335
ACP6_Q9NPH0_OID21432_v1_Oncology	ACP6	8	-0.15692	0.124057	0.205905	1	-0.166363	0.125205	0.183937	-0.0100988	0.133321
AKT3_Q9Y243_OID21197_v1_Oncology	AKT3	8	-0.163522	0.129741	0.207535	1	-0.135695	0.126425	0.283125	0.00302516	0.686595
MAN1A2_O60476_OID30262_v1_Cardiometabolic_II	MAN1A2	8	-0.175605	0.139448	0.207928	1	-0.154664	0.130027	0.234253	0.0149967	0.0172388
GADD45B_O75293_OID31261_v1_Oncology_II	GADD45B	8	0.246953	0.196139	0.208006	1	0.175514	0.138966	0.20659	-0.00551798	0.624376
DBNL_Q9UJU6_OID20681_v1_Inflammation	DBNL	8	-0.153404	0.121859	0.208078	1	-0.17429	0.124784	0.162494	-0.000708443	0.914619
TGFBR2_P37173_OID21493_v1_Oncology	TGFBR2	8	0.144968	0.115165	0.208105	1	0.119786	0.113801	0.292527	-0.00281286	0.65246
ANXA5_P08758_OID20810_v1_Neurology	ANXA5	8	0.166435	0.132236	0.208169	1	0.27027	0.131831	0.0403527	-0.000836869	0.913801
SUGT1_Q9Y2Z0_OID21229_v1_Oncology	SUGT1	8	-0.156591	0.124546	0.208645	1	-0.127079	0.12355	0.303682	0.000394917	0.953369
NFKB1_P19838_OID30160_v1_Cardiometabolic_II	NFKB1	8	-0.154878	0.123253	0.208902	1	-0.219775	0.126239	0.0816938	0.0022449	0.744997
DNAJB8_Q8NHS0_OID20093_v1_Cardiometabolic	DNAJB8	8	-0.192474	0.153308	0.209308	1	-0.157608	0.127468	0.216291	0.0122066	0.102192
CASP8_Q14790_OID21414_v1_Oncology	CASP8	8	-0.150536	0.119908	0.209322	1	-0.179571	0.120952	0.137638	0.00287148	0.658797
SKAP1_Q86WV1_OID20906_v1_Neurology	SKAP1	8	-0.224042	0.178754	0.210078	1	-0.180473	0.131169	0.168859	0.0120689	0.191391
MUC16_Q8WXI7_OID21378_v1_Oncology	MUC16	8	0.15458	0.123366	0.2102	1	0.105435	0.123685	0.393964	0.00266919	0.689999
THBS4_P35443_OID20368_v1_Cardiometabolic	THBS4	8	0.148273	0.118366	0.210325	1	0.122636	0.122024	0.314889	-0.00907469	0.157436
GMPR_P36959_OID20641_v1_Inflammation	GMPR	8	-0.147583	0.117858	0.210495	1	-0.0934418	0.121681	0.442532	-0.00154789	0.808651
NUB1_Q9Y5A7_OID20510_v1_Inflammation	NUB1	8	-0.152687	0.122287	0.211816	1	-0.152155	0.122051	0.212526	0.000967115	0.884062
CHEK2_O96017_OID20054_v1_Cardiometabolic	CHEK2	8	-0.175322	0.140922	0.21346	1	-0.142367	0.127694	0.264889	-0.00792822	0.296366
NT5C_Q8TCD5_OID30294_v1_Cardiometabolic_II	NT5C	8	-0.141766	0.11403	0.21378	1	-0.152146	0.113046	0.178343	0.00212784	0.730697
ITGAX_P20702_OID31325_v1_Oncology_II	ITGAX	8	0.156466	0.125903	0.21396	1	0.131457	0.126118	0.297255	0.00301187	0.659211
CLSTN3_Q9BQT9_OID31092_v1_Neurology_II	CLSTN3	8	0.14665	0.11809	0.214293	1	0.109102	0.114491	0.340623	0.00298679	0.66096
GASK1A_Q9UFP1_OID30109_v1_Cardiometabolic_II	GASK1A	8	-0.149302	0.120253	0.214395	1	-0.246772	0.104749	0.0184805	0.00547048	0.412903
USP28_Q96RU2_OID31084_v1_Neurology_II	USP28	8	0.153138	0.123426	0.214708	1	0.100451	0.120358	0.403941	0.00648861	0.332425
MGMT_P16455_OID20588_v1_Inflammation	MGMT	8	-0.147408	0.118944	0.215233	1	-0.134877	0.117488	0.250968	0.00233483	0.735156
GPR15L_Q6UWK7_OID31511_v1_Oncology_II	GPR15L	8	0.151082	0.122008	0.215605	1	0.136196	0.121268	0.261396	-0.00477332	0.487588
ENO1_P06733_OID21037_v1_Neurology	ENO1	8	-0.163376	0.131968	0.215717	1	-0.122002	0.124197	0.325939	-0.000807052	0.91676
BTN2A1_Q7KYR7_OID20713_v1_Inflammation	BTN2A1	8	0.142255	0.114909	0.215723	1	0.155288	0.114068	0.1734	-0.00265554	0.669971
FKBP1B_P68106_OID20618_v1_Inflammation	FKBP1B	8	-0.151036	0.122151	0.216283	1	-0.151564	0.121943	0.213903	-0.0013719	0.835912
HDAC8_Q9BY41_OID30436_v1_Inflammation_II	HDAC8	8	-0.157387	0.127471	0.216946	1	-0.100001	0.13262	0.450823	0.00468375	0.516385
MAP2_P11137_OID31138_v1_Neurology_II	MAP2	8	-0.150125	0.121605	0.217006	1	-0.163982	0.122349	0.180152	0.00566155	0.390689
HTR1A_P08908_OID30824_v1_Neurology_II	HTR1A	8	0.156088	0.126543	0.217396	1	0.112244	0.1239	0.364977	0.000940266	0.890966
SYAP1_Q96A49_OID30636_v1_Inflammation_II	SYAP1	8	-0.152161	0.123527	0.218023	1	-0.132553	0.122996	0.281167	0.00177846	0.790654
BCL2L1_Q07817_OID31152_v1_Neurology_II	BCL2L1	8	-0.151402	0.122997	0.218343	1	-0.144808	0.122577	0.237457	0.00133736	0.841115
AGT_P01019_OID30709_v1_Inflammation_II	AGT	8	-0.155272	0.126195	0.218541	1	-0.217997	0.125844	0.0832245	-0.00321958	0.658028
PSMA1_P25786_OID21221_v1_Oncology	PSMA1	8	-0.199081	0.16183	0.218629	1	-0.197457	0.128964	0.125745	0.0064712	0.477131
NCF2_P19878_OID20567_v1_Inflammation	NCF2	8	-0.146676	0.119236	0.218649	1	-0.194579	0.118196	0.0997139	0.00554496	0.401349
S100A13_Q99584_OID30529_v1_Inflammation_II	S100A13	8	-0.17281	0.140623	0.219114	1	-0.276555	0.126613	0.0289433	0.000454309	0.956004
FUCA1_P04066_OID20261_v1_Cardiometabolic	FUCA1	8	0.109911	0.0894423	0.219128	1	0.159204	0.0720955	0.0272278	-0.00528792	0.267921
PSCA_O43653_OID31493_v1_Oncology_II	PSCA	8	0.0929161	0.0756499	0.219358	1	0.0887146	0.0725833	0.221615	0.00476387	0.231566
SCP2_P22307_OID21161_v1_Oncology	SCP2	8	0.191738	0.156387	0.22018	1	0.180423	0.141551	0.202445	0.00488853	0.584475
FKBPL_Q9UIM3_OID31499_v1_Oncology_II	FKBPL	8	-0.151525	0.123634	0.220352	1	-0.13545	0.126794	0.285402	0.00463524	0.507308
DCLRE1C_Q96SD1_OID31240_v1_Oncology_II	DCLRE1C	8	0.156041	0.127342	0.220438	1	0.114699	0.12918	0.374595	-0.00263644	0.702714
AXIN1_O15169_OID20582_v1_Inflammation	AXIN1	8	-0.149762	0.122533	0.221627	1	-0.132105	0.125299	0.291739	0.000395505	0.956048
LRPAP1_P30533_OID21059_v1_Neurology	LRPAP1	8	-0.125261	0.102595	0.222114	1	-0.118234	0.100627	0.240005	0.00311984	0.574899
SNAP23_O00161_OID20218_v1_Cardiometabolic	SNAP23	8	-0.148923	0.122236	0.223099	1	-0.14473	0.12258	0.237722	0.00200503	0.762282
PRL_P01236_OID21033_v1_Neurology	PRL	8	-0.147323	0.120955	0.223224	1	-0.200053	0.122057	0.101212	0.00297507	0.650084
EIF2AK3_Q9NZJ5_OID30060_v1_Cardiometabolic_II	EIF2AK3	8	-0.15025	0.123473	0.223654	1	-0.209968	0.127997	0.100921	0.00530036	0.428651
SIT1_Q9Y3P8_OID20462_v1_Inflammation	SIT1	8	-0.190353	0.156488	0.223831	1	-0.251347	0.128341	0.0501797	0.011284	0.15432
IL5RA_Q01344_OID20601_v1_Inflammation	IL5RA	8	-0.181666	0.149439	0.224119	1	-0.219935	0.11786	0.0620317	0.00385236	0.654627
CALCOCO1_Q9P1Z2_OID21387_v1_Oncology	CALCOCO1	8	-0.144739	0.119065	0.224127	1	-0.194208	0.124351	0.118343	-0.00443091	0.492558
ARG2_P78540_OID31339_v1_Oncology_II	ARG2	8	-0.151274	0.124485	0.224292	1	-0.123369	0.126391	0.329019	-0.00579544	0.390618
AP3S2_P59780_OID31117_v1_Neurology_II	AP3S2	8	-0.148544	0.122308	0.224553	1	-0.179979	0.120694	0.135909	0.0102135	0.123657
AGRN_O00468_OID20786_v1_Inflammation	AGRN	8	0.144729	0.119192	0.22465	1	0.118749	0.118623	0.316796	0.00174404	0.78728
TXNDC9_O14530_OID31121_v1_Neurology_II	TXNDC9	8	-0.149815	0.123447	0.224901	1	-0.156706	0.121833	0.198362	0.00336121	0.615667
BCAT2_O15382_OID30844_v1_Neurology_II	BCAT2	8	0.15401	0.126921	0.224965	1	0.183229	0.129198	0.156132	0.00734385	0.285755
CORO1A_P31146_OID20286_v1_Cardiometabolic	CORO1A	8	-0.149448	0.123266	0.225359	1	-0.192754	0.127198	0.129674	0.00348791	0.601752
DUSP29_Q68J44_OID30935_v1_Neurology_II	DUSP29	8	0.162492	0.134046	0.225429	1	0.164748	0.123607	0.182586	0.0106406	0.112036
CDC37_Q16543_OID21470_v1_Oncology	CDC37	8	-0.148493	0.122689	0.226159	1	-0.143554	0.120893	0.235051	-0.000421131	0.949536
MICB_MICA_Q29980_Q29983_OID20593_v1_Inflammation	MICB	8	0.0727977	0.0601776	0.226389	1	0.0429547	0.0617823	0.486893	0.000176083	0.956973
RBP1_P09455_OID30913_v1_Neurology_II	RBP1	8	0.151847	0.125534	0.226428	1	0.129899	0.125251	0.299683	-0.00275502	0.68561
CDC26_Q8NHZ8_OID31508_v1_Oncology_II	CDC26	8	-0.147789	0.122349	0.227073	1	-0.118717	0.121148	0.327119	-0.00299435	0.651807
PTPRM_P28827_OID20598_v1_Inflammation	PTPRM	8	0.125828	0.104199	0.227211	1	0.16451	0.104941	0.116963	-0.00403779	0.474932
PPP3R1_P63098_OID20902_v1_Neurology	PPP3R1	8	-0.165931	0.137518	0.227581	1	-0.179321	0.125259	0.152258	0.00116762	0.884522
NUDT10_Q8NFP7_OID30198_v1_Cardiometabolic_II	NUDT10	8	0.152318	0.126293	0.22779	1	0.101257	0.130203	0.436754	-0.000101787	0.988146
NT5E_P21589_OID21498_v1_Oncology	NT5E	8	0.198383	0.164647	0.22824	1	0.21034	0.126813	0.0971844	0.00523614	0.577716
GNLY_P22749_OID21132_v1_Neurology	GNLY	8	-0.130345	0.108206	0.228358	1	-0.0983276	0.108657	0.365501	-0.00221744	0.70552
LZTFL1_Q9NQ48_OID30637_v1_Inflammation_II	LZTFL1	8	-0.148648	0.123603	0.22912	1	-0.131913	0.122763	0.282584	0.00291032	0.664184
TP53INP1_Q96A56_OID20120_v1_Cardiometabolic	TP53INP1	8	-0.18768	0.156069	0.229153	1	-0.111326	0.132616	0.401209	0.00109566	0.904473
SRC_P12931_OID21521_v1_Oncology	SRC	8	-0.147216	0.122493	0.22943	1	-0.134249	0.121747	0.270163	0.00279045	0.674455
ABL1_P00519_OID21280_v1_Oncology	ABL1	8	-0.145827	0.121483	0.229989	1	-0.139857	0.124012	0.259418	-0.000309578	0.962531
C1QL2_Q7Z5L3_OID30515_v1_Inflammation_II	C1QL2	8	-0.139829	0.116506	0.230067	1	-0.100253	0.116555	0.389713	-0.0038405	0.543287
PECR_Q9BY49_OID30228_v1_Cardiometabolic_II	PECR	8	-0.148287	0.123629	0.230351	1	-0.169846	0.120585	0.158977	-0.0014926	0.823881
MMP15_P51511_OID30299_v1_Cardiometabolic_II	MMP15	8	-0.171787	0.143242	0.230419	1	-0.0855095	0.129809	0.510068	-0.0134799	0.0458876
GRHPR_Q9UBQ7_OID30289_v1_Cardiometabolic_II	GRHPR	8	-0.146194	0.122015	0.230853	1	-0.095006	0.127613	0.456583	0.00579414	0.390115
PRDX5_P30044_OID20644_v1_Inflammation	PRDX5	8	-0.145975	0.121851	0.230925	1	-0.116701	0.122556	0.340982	-0.000109594	0.986768
PLPBP_O94903_OID20144_v1_Cardiometabolic	PLPBP	8	-0.145664	0.12168	0.231266	1	-0.128323	0.123704	0.299576	0.00613361	0.352593
PRKAR2A_P13861_OID31119_v1_Neurology_II	PRKAR2A	8	-0.145607	0.121687	0.231473	1	-0.149006	0.121462	0.219909	0.00483597	0.463697
FKBP7_Q9Y680_OID20846_v1_Neurology	FKBP7	8	-0.151068	0.126299	0.231651	1	-0.0973012	0.127618	0.445796	-0.00275725	0.687097
HEBP1_Q9NRV9_OID20063_v1_Cardiometabolic	HEBP1	8	-0.194648	0.162821	0.231902	1	-0.254031	0.13727	0.0642268	-0.00415318	0.658067
VAT1_Q99536_OID21382_v1_Oncology	VAT1	8	-0.145909	0.122259	0.232698	1	-0.102764	0.121415	0.397338	-0.00186041	0.77908
MAD1L1_Q9Y6D9_OID20904_v1_Neurology	MAD1L1	8	0.142177	0.119134	0.232704	1	0.167061	0.121391	0.168751	0.00704247	0.27563
RAB44_Q7Z6P3_OID31346_v1_Oncology_II	RAB44	8	-0.169459	0.142221	0.233451	1	-0.308798	0.123629	0.0124975	0.0138472	0.0357856
EP300_Q09472_OID30438_v1_Inflammation_II	EP300	8	-0.150562	0.126385	0.233539	1	-0.183494	0.128581	0.15356	0.00270492	0.699222
ITGAL_P20701_OID30537_v1_Inflammation_II	ITGAL	8	-0.146802	0.12334	0.23396	1	-0.0999675	0.122641	0.415003	-0.00314556	0.638158
DNAJA4_Q8WW22_OID31130_v1_Neurology_II	DNAJA4	8	0.140736	0.118297	0.234168	1	0.0785165	0.119854	0.512404	-0.00144079	0.822328
GLO1_Q04760_OID20107_v1_Cardiometabolic	GLO1	8	-0.144515	0.121517	0.234337	1	-0.0954395	0.125453	0.446803	0.00714952	0.270685
FCER2_P06734_OID21133_v1_Neurology	FCER2	8	-0.192008	0.161602	0.234774	1	-0.303571	0.124537	0.0147851	0.00502131	0.586887
SIGLEC7_Q9Y286_OID20190_v1_Cardiometabolic	SIGLEC7	8	0.139119	0.117106	0.234844	1	0.169732	0.116231	0.144205	0.00103661	0.879646
SSBP1_Q04837_OID30468_v1_Inflammation_II	SSBP1	8	-0.150312	0.126546	0.234909	1	-0.150149	0.127722	0.239759	-0.00789718	0.249834
OGA_O60502_OID31465_v1_Oncology_II	OGA	8	-0.143951	0.121268	0.235211	1	-0.132859	0.121932	0.275883	0.00309707	0.637715
DNAJB6_O75190_OID30613_v1_Inflammation_II	DNAJB6	8	-0.146327	0.123358	0.235547	1	-0.11666	0.12389	0.346374	0.000385239	0.954081
HADH_Q16836_OID30132_v1_Cardiometabolic_II	HADH	8	-0.150457	0.12686	0.235619	1	-0.144057	0.129112	0.264527	0.000613254	0.932722
GRN_P28799_OID21159_v1_Neurology	GRN	8	0.163603	0.138127	0.236239	1	0.24788	0.127257	0.0514305	0.0119879	0.0650011
CRELD2_Q6UXH1_OID20751_v1_Inflammation	CRELD2	8	-0.137067	0.115724	0.236243	1	-0.134702	0.112912	0.232877	0.00252745	0.687123
EVI5_O60447_OID30519_v1_Inflammation_II	EVI5	8	-0.146809	0.124006	0.236458	1	-0.134776	0.125995	0.284755	-0.00241164	0.737547
LY75_O60449_OID20580_v1_Inflammation	LY75	8	0.111647	0.0944485	0.237167	1	0.105093	0.0869086	0.226571	-0.00163487	0.76596
CTHRC1_Q96CG8_OID30393_v1_Cardiometabolic_II	CTHRC1	8	0.150039	0.126999	0.237436	1	0.153434	0.11856	0.195613	-0.00322548	0.659574
VEGFA_P15692_OID20650_v1_Inflammation	VEGFA	8	-0.123078	0.104227	0.237657	1	-0.135825	0.105604	0.198384	0.00307908	0.585908
GPR101_Q96P66_OID30819_v1_Neurology_II	GPR101	8	0.149194	0.126955	0.239927	1	0.208716	0.133098	0.116849	-0.00459886	0.503945
SF3B4_Q15427_OID21278_v1_Oncology	SF3B4	8	-0.144694	0.123286	0.240539	1	-0.182365	0.12212	0.135351	-0.00406531	0.543272
KIF22_Q14807_OID30175_v1_Cardiometabolic_II	KIF22	8	-0.146034	0.124493	0.240785	1	-0.110735	0.124085	0.372171	-0.00416212	0.537608
CCL5_P13501_OID20412_v1_Cardiometabolic	CCL5	8	-0.155451	0.132538	0.240842	1	-0.16633	0.120963	0.169117	0.0146706	0.0244032
SUSD1_Q6UWL2_OID20072_v1_Cardiometabolic	SUSD1	8	-0.146003	0.124565	0.241156	1	-0.152473	0.127114	0.230336	0.00221711	0.742719
NPDC1_Q9NQX5_OID20205_v1_Cardiometabolic	NPDC1	8	0.1361	0.116179	0.24141	1	0.18216	0.11437	0.111222	-0.00397049	0.528539
OTOA_Q7RTW8_OID30825_v1_Neurology_II	OTOA	8	0.154949	0.1325	0.242232	1	0.105772	0.128637	0.410935	0.0103909	0.131116
MRPS16_Q9Y3D3_OID30489_v1_Inflammation_II	MRPS16	8	-0.163638	0.139946	0.242287	1	-0.124522	0.129343	0.335684	-0.000446765	0.956525
STC1_P52823_OID21014_v1_Neurology	STC1	8	0.138877	0.118864	0.242655	1	0.0640095	0.124399	0.606869	0.00260616	0.685931
CSH1_P0DML2_OID30667_v1_Inflammation_II	CSH1	8	0.149497	0.128007	0.242856	1	0.0913795	0.123499	0.459349	0.00228685	0.758536
C1QTNF5_Q9BXJ0_OID30618_v1_Inflammation_II	C1QTNF5	8	-0.17254	0.147754	0.242907	1	-0.22561	0.121136	0.0625402	0.00115523	0.893667
TNR_Q92752_OID20957_v1_Neurology	TNR	8	-0.153747	0.131836	0.243533	1	-0.113698	0.120202	0.344202	-0.00281866	0.711975
DBI_P07108_OID21143_v1_Neurology	DBI	8	-0.141133	0.12103	0.243575	1	-0.113159	0.12232	0.354911	0.00250218	0.703039
SMAD3_P84022_OID31418_v1_Oncology_II	SMAD3	8	-0.14038	0.120549	0.244219	1	-0.178142	0.122556	0.146071	-0.00348577	0.593882
CDH15_P55291_OID21005_v1_Neurology	CDH15	8	0.117162	0.100856	0.245368	1	0.160293	0.103584	0.12175	-0.00612447	0.25793
PADI2_Q9Y2J8_OID20467_v1_Inflammation	PADI2	8	-0.145729	0.125878	0.246986	1	-0.2002	0.128307	0.118685	0.00347767	0.622334
C1QBP_Q07021_OID31007_v1_Neurology_II	C1QBP	8	-0.143993	0.124385	0.247012	1	-0.109456	0.125363	0.382604	0.00253836	0.706651
MUCL3_Q3MIW9_OID31170_v1_Oncology_II	MUCL3	8	-0.146819	0.126906	0.247309	1	-0.136012	0.131186	0.299836	0.00220422	0.748826
GNE_Q9Y223_OID21231_v1_Oncology	GNE	8	-0.152141	0.131558	0.247492	1	-0.102282	0.12726	0.421555	0.00390707	0.604248
CD300A_Q9UGN4_OID30576_v1_Inflammation_II	CD300A	8	-0.131692	0.113944	0.247777	1	-0.128773	0.112231	0.25122	0.00680971	0.270487
SLC9A3R2_Q15599_OID31445_v1_Oncology_II	SLC9A3R2	8	-0.140813	0.122004	0.248429	1	-0.232333	0.121646	0.0561453	0.0066949	0.311638
RRP15_Q9Y3B9_OID30867_v1_Neurology_II	RRP15	8	-0.146603	0.127033	0.248477	1	-0.250672	0.131754	0.0570956	0.00328305	0.633509
HRG_P04196_OID30770_v1_Inflammation_II	HRG	8	0.133692	0.115921	0.248786	1	0.172783	0.117845	0.142595	-0.000630508	0.920097
JPT2_Q9H910_OID31520_v1_Oncology_II	JPT2	8	-0.141461	0.122719	0.249022	1	-0.135288	0.123841	0.274642	0.00182377	0.784071
APP_P05067_OID21070_v1_Neurology	APP	8	0.146224	0.126956	0.249418	1	0.1469	0.124043	0.236309	0.0096876	0.144358
SNX15_Q9NRS6_OID30644_v1_Inflammation_II	SNX15	8	-0.132602	0.115193	0.249679	1	-0.115817	0.115998	0.318066	0.000642386	0.918104
FGF6_P10767_OID30443_v1_Inflammation_II	FGF6	8	-0.152335	0.132556	0.250469	1	-0.0559165	0.127032	0.659811	-0.0160184	0.0197832
ABRAXAS2_Q15018_OID30130_v1_Cardiometabolic_II	ABRAXAS2	8	-0.142968	0.12452	0.250908	1	-0.140293	0.132029	0.287965	0.00543885	0.420618
SERPINI1_Q99574_OID30604_v1_Inflammation_II	SERPINI1	8	-0.131987	0.114957	0.25091	1	-0.143195	0.121698	0.239339	-0.000186773	0.977551
LRRFIP1_Q32MZ4_OID31344_v1_Oncology_II	LRRFIP1	8	-0.13839	0.120652	0.251373	1	-0.198932	0.125103	0.111801	0.00362109	0.600292
PARD3_Q8TEW0_OID31301_v1_Oncology_II	PARD3	8	-0.219284	0.191188	0.251399	1	-0.163782	0.128337	0.20189	-0.0224606	0.000925391
ELAC1_Q9H777_OID31029_v1_Neurology_II	ELAC1	8	-0.140134	0.122482	0.252573	1	-0.115802	0.122674	0.345179	-0.00123673	0.852274
WFDC12_Q8WWY7_OID21462_v1_Oncology	WFDC12	8	0.113057	0.0988618	0.252793	1	0.123449	0.103232	0.231759	-0.0017488	0.744294
GDNF_P39905_OID20861_v1_Neurology	GDNF	8	0.135936	0.118922	0.253009	1	0.132597	0.118056	0.261367	0.00385107	0.55013
NAGK_Q9UJ70_OID30271_v1_Cardiometabolic_II	NAGK	8	-0.138598	0.121254	0.25302	1	-0.166128	0.123467	0.178456	0.00682626	0.299385
IMPACT_Q9P2X3_OID31112_v1_Neurology_II	IMPACT	8	-0.137113	0.120109	0.253634	1	-0.150055	0.120071	0.211404	-0.000373265	0.954309
MCFD2_Q8NI22_OID20171_v1_Cardiometabolic	MCFD2	8	-0.140484	0.12309	0.253742	1	-0.123667	0.12355	0.316854	0.00100889	0.879859
IDO1_P14902_OID30230_v1_Cardiometabolic_II	IDO1	8	0.135975	0.119183	0.253916	1	0.162162	0.120564	0.178616	0.00164891	0.798697
SLAMF8_Q9P0V8_OID21214_v1_Oncology	SLAMF8	8	-0.155765	0.136807	0.254881	1	-0.148291	0.127696	0.245529	0.00105183	0.895411
C9orf40_Q8IXQ3_OID31489_v1_Oncology_II	C9orf40	8	0.136075	0.119608	0.255258	1	0.109584	0.120194	0.361915	-0.000265645	0.967335
FGF23_Q9GZV9_OID21411_v1_Oncology	FGF23	8	0.15907	0.139954	0.25571	1	0.169146	0.123724	0.171586	0.0097458	0.173961
CCL26_Q9Y258_OID20546_v1_Inflammation	CCL26	8	0.13815	0.121729	0.256417	1	0.146311	0.122551	0.232524	0.00201208	0.760537
SWAP70_Q9UH65_OID31477_v1_Oncology_II	SWAP70	8	0.138701	0.12223	0.256477	1	0.138284	0.119251	0.246208	0.00135784	0.837705
CD274_Q9NZQ7_OID20966_v1_Neurology	CD274	8	-0.131911	0.116423	0.257203	1	-0.150154	0.117891	0.202782	0.00357508	0.571143
CNTF_P26441_OID30807_v1_Neurology_II	CNTF	8	0.143963	0.127109	0.257385	1	0.0911761	0.125495	0.467514	0.00104626	0.8793
CSF2RA_P15509_OID20915_v1_Neurology	CSF2RA	8	0.141019	0.124536	0.257485	1	0.119574	0.130436	0.359286	-0.0012912	0.848347
CLASP1_Q7Z460_OID31192_v1_Oncology_II	CLASP1	8	0.148749	0.131445	0.257782	1	0.158328	0.128769	0.218867	-0.00901889	0.188982
NARS1_O43776_OID31035_v1_Neurology_II	NARS1	8	-0.138389	0.122471	0.258488	1	-0.120961	0.121191	0.318229	-0.000860302	0.896923
MAEA_Q7L5Y9_OID21206_v1_Oncology	MAEA	8	0.183941	0.162788	0.258502	1	0.141277	0.128604	0.271968	0.00683867	0.453161
NAAA_Q02083_OID20931_v1_Neurology	NAAA	8	0.154915	0.137112	0.258542	1	0.133785	0.10853	0.217687	0.00101109	0.899657
CCT5_P48643_OID21200_v1_Oncology	CCT5	8	-0.139434	0.123429	0.258615	1	-0.184334	0.122325	0.131829	-0.00308314	0.645039
DDHD2_O94830_OID31043_v1_Neurology_II	DDHD2	8	-0.136037	0.12047	0.258804	1	-0.095747	0.12479	0.442924	0.00210742	0.760427
SPTLC1_O15269_OID31086_v1_Neurology_II	SPTLC1	8	-0.140807	0.124694	0.258805	1	-0.17596	0.126192	0.163204	0.00565804	0.414264
LYSMD3_Q7Z3D4_OID30950_v1_Neurology_II	LYSMD3	8	-0.15637	0.138619	0.259297	1	-0.239986	0.126061	0.0569461	0.0179071	0.00830043
CC2D1A_Q6P1N0_OID20958_v1_Neurology	CC2D1A	8	-0.13536	0.120062	0.259563	1	-0.276656	0.126713	0.0290112	0.00222373	0.732644
ITGB2_P05107_OID20315_v1_Cardiometabolic	ITGB2	8	0.13235	0.117428	0.259711	1	0.0753414	0.120463	0.531688	-0.00410741	0.518959
COMP_P49747_OID20405_v1_Cardiometabolic	COMP	8	0.130587	0.116096	0.260665	1	0.178592	0.116355	0.124813	-0.00758965	0.228045
MTUS1_Q9ULD2_OID31315_v1_Oncology_II	MTUS1	8	0.13746	0.122384	0.261356	1	0.153445	0.120365	0.202372	-0.00399955	0.546866
HSPA2_P54652_OID31424_v1_Oncology_II	HSPA2	8	0.150712	0.134191	0.261387	1	0.100701	0.122062	0.409372	5.41421e-05	0.994504
MICALL2_Q8IY33_OID30889_v1_Neurology_II	MICALL2	8	-0.197554	0.175983	0.261618	1	-0.278524	0.13853	0.0443712	-0.00622187	0.533285
ACRBP_Q8NEB7_OID31385_v1_Oncology_II	ACRBP	8	-0.137521	0.122508	0.261629	1	-0.105455	0.121571	0.3857	0.00258992	0.69665
SLA2_Q9H6Q3_OID31017_v1_Neurology_II	SLA2	8	-0.137843	0.12292	0.262115	1	-0.122108	0.124234	0.325666	-0.00139908	0.833736
BRME1_Q0VDD7_OID30847_v1_Neurology_II	BRME1	8	0.142332	0.127086	0.262729	1	0.173123	0.126564	0.171352	0.00473884	0.491498
CXCL9_Q07325_OID20675_v1_Inflammation	CXCL9	8	0.127451	0.113867	0.263014	1	0.146054	0.117603	0.214264	0.00625855	0.309654
MAMDC2_Q7Z304_OID30309_v1_Cardiometabolic_II	MAMDC2	8	-0.13092	0.117013	0.263206	1	-0.149262	0.118681	0.208508	-0.00158192	0.803077
AAMDC_Q9H7C9_OID30236_v1_Cardiometabolic_II	AAMDC	8	-0.122902	0.110009	0.263908	1	-0.0828295	0.113471	0.465412	0.00563395	0.345139
CLEC14A_Q86T13_OID21090_v1_Neurology	CLEC14A	8	0.184275	0.165035	0.264175	1	0.187513	0.126556	0.13843	-0.0116369	0.166912
H2AP_O75409_OID31232_v1_Oncology_II	H2AP	8	-0.141574	0.126954	0.264784	1	-0.0973779	0.124316	0.433444	-0.00501772	0.466245
PIK3AP1_Q6ZUJ8_OID20587_v1_Inflammation	PIK3AP1	8	-0.185622	0.166607	0.265222	1	-0.159803	0.127792	0.211122	-0.0059219	0.531126
LAMTOR5_O43504_OID31396_v1_Oncology_II	LAMTOR5	8	-0.151335	0.136019	0.265877	1	-0.128539	0.123784	0.299077	-0.00894708	0.206367
TPPP3_Q9BW30_OID20842_v1_Neurology	TPPP3	8	-0.140634	0.12643	0.265988	1	-0.169281	0.126949	0.182383	0.000715891	0.916783
COL3A1_P02461_OID30379_v1_Cardiometabolic_II	COL3A1	8	0.136834	0.123053	0.266139	1	0.11991	0.125067	0.337676	-0.000384649	0.954039
TNFSF11_O14788_OID20592_v1_Inflammation	TNFSF11	8	-0.138111	0.124466	0.267161	1	-0.0434249	0.124661	0.727581	-0.00246176	0.733187
SEZ6_Q53EL9_OID30968_v1_Neurology_II	SEZ6	8	0.155984	0.14066	0.267454	1	0.0383791	0.126407	0.761421	0.00276314	0.734862
LDLRAP1_Q5SW96_OID31068_v1_Neurology_II	LDLRAP1	8	-0.146234	0.131965	0.267805	1	-0.151846	0.12933	0.240358	0.00794987	0.257059
KCNIP4_Q6PIL6_OID20813_v1_Neurology	KCNIP4	8	-0.140318	0.126692	0.268055	1	-0.18722	0.128384	0.144763	0.00247019	0.719006
PADI4_Q9UM07_OID20832_v1_Neurology	PADI4	8	-0.13555	0.122517	0.268565	1	-0.10243	0.121846	0.400544	0.00541812	0.414457
TJAP1_Q5JTD0_OID21477_v1_Oncology	TJAP1	8	-0.1332	0.120655	0.269606	1	-0.103025	0.124538	0.408089	0.00145566	0.823964
DXO_O77932_OID31080_v1_Neurology_II	DXO	8	-0.13029	0.118254	0.270557	1	-0.0947289	0.11555	0.412326	0.0040543	0.527319
RICTOR_Q6R327_OID30433_v1_Inflammation_II	RICTOR	8	-0.174244	0.158233	0.270815	1	-0.146227	0.131743	0.267025	-0.00217639	0.813509
STX7_O15400_OID30560_v1_Inflammation_II	STX7	8	0.140495	0.127592	0.270842	1	0.143796	0.116769	0.218153	0.00221618	0.765149
CD33_P20138_OID21472_v1_Oncology	CD33	8	0.0720708	0.0654537	0.270855	1	0.0421419	0.0622985	0.498755	0.00380358	0.277955
PTRHD1_Q6GMV3_OID30659_v1_Inflammation_II	PTRHD1	8	-0.135815	0.123402	0.271077	1	-0.156218	0.123617	0.206329	0.00258894	0.698882
TNFRSF1A_P19438_OID21155_v1_Neurology	TNFRSF1A	8	-0.128065	0.116382	0.271166	1	-0.142823	0.11375	0.209266	0.000186286	0.976454
RGS10_O43665_OID30999_v1_Neurology_II	RGS10	8	-0.135753	0.123385	0.271228	1	-0.113013	0.123286	0.359313	0.00519137	0.437777
PRSS22_Q9GZN4_OID30483_v1_Inflammation_II	PRSS22	8	0.157276	0.142977	0.271328	1	0.232962	0.129808	0.0727065	-0.00805472	0.295676
VASH1_Q7L8A9_OID20516_v1_Inflammation	VASH1	8	-0.170273	0.154904	0.271676	1	-0.0895942	0.125231	0.474343	-0.000890417	0.921769
SLC13A1_Q9BZW2_OID31388_v1_Oncology_II	SLC13A1	8	-0.161251	0.146771	0.271917	1	-0.00531783	0.129192	0.967167	-0.0010244	0.905037
NTF3_P20783_OID20591_v1_Inflammation	NTF3	8	0.138197	0.125943	0.272509	1	0.212073	0.12556	0.0912164	0.00146143	0.842467
ISM2_Q6H9L7_OID30365_v1_Cardiometabolic_II	ISM2	8	-0.136961	0.125007	0.273243	1	-0.134831	0.124118	0.277339	0.00209187	0.757669
CRIP2_P52943_OID20901_v1_Neurology	CRIP2	8	0.12724	0.116148	0.273297	1	0.101359	0.11774	0.389307	0.00216428	0.731086
BLNK_Q8WV28_OID30541_v1_Inflammation_II	BLNK	8	0.136836	0.124981	0.273582	1	0.154736	0.123672	0.210868	0.00436465	0.519597
EPHB6_O15197_OID20982_v1_Neurology	EPHB6	8	0.131576	0.120246	0.273856	1	0.131708	0.117712	0.263185	0.00415666	0.523805
ARHGAP5_Q13017_OID31190_v1_Oncology_II	ARHGAP5	8	-0.153817	0.140677	0.274213	1	-0.168179	0.131732	0.201716	-0.0124751	0.0655216
ADAM15_Q13444_OID20109_v1_Cardiometabolic	ADAM15	8	0.133888	0.122526	0.274513	1	0.102453	0.122029	0.401145	0.00669098	0.313876
SERPINB5_P36952_OID20064_v1_Cardiometabolic	SERPINB5	8	0.138049	0.126348	0.274563	1	0.132055	0.131471	0.315166	-0.00631119	0.362394
CCDC28A_Q8IWP9_OID30973_v1_Neurology_II	CCDC28A	8	0.165692	0.151874	0.275282	1	0.169263	0.130591	0.194928	-0.00651156	0.442919
NLGN1_Q8N2Q7_OID30900_v1_Neurology_II	NLGN1	8	0.199304	0.182719	0.275374	1	0.240262	0.133801	0.0725482	-0.0224228	0.00106547
GUK1_Q16774_OID30148_v1_Cardiometabolic_II	GUK1	8	0.13845	0.126944	0.275433	1	0.147622	0.127882	0.248351	-0.00163284	0.812529
PLXNB3_Q9ULL4_OID20160_v1_Cardiometabolic	PLXNB3	8	-0.134121	0.123085	0.27586	1	-0.167998	0.122745	0.171102	0.00226191	0.734712
PRSS27_Q9BQR3_OID20212_v1_Cardiometabolic	PRSS27	8	0.120505	0.110668	0.276204	1	0.142164	0.110332	0.197569	0.00516642	0.389258
IL2RG_P31785_OID31361_v1_Oncology_II	IL2RG	8	0.177151	0.162807	0.27655	1	0.153954	0.13832	0.265697	0.00826777	0.353931
PPP1R12B_O60237_OID31304_v1_Oncology_II	PPP1R12B	8	-0.164402	0.151106	0.276599	1	-0.228242	0.133851	0.0881573	0.005596	0.512966
TNFRSF13C_Q96RJ3_OID20480_v1_Inflammation	TNFRSF13C	8	-0.125015	0.114917	0.276652	1	-0.1291	0.115317	0.262917	0.00613477	0.324784
CETN3_O15182_OID31525_v1_Oncology_II	CETN3	8	-0.131865	0.121476	0.277689	1	-0.164711	0.122208	0.177725	0.000717862	0.913234
SERPINA5_P05154_OID30763_v1_Inflammation_II	SERPINA5	8	0.187951	0.173154	0.277718	1	0.133015	0.128839	0.301877	-0.00337327	0.737086
STIP1_P31948_OID21077_v1_Neurology	STIP1	8	-0.131192	0.121074	0.278554	1	-0.122277	0.122797	0.319362	6.76216e-05	0.991783
PBLD_P30039_OID20839_v1_Neurology	PBLD	8	0.126542	0.116825	0.278729	1	0.193717	0.117818	0.100134	-0.00547006	0.387578
LYVE1_Q9Y5Y7_OID30728_v1_Inflammation_II	LYVE1	8	0.133516	0.123367	0.279135	1	0.084743	0.119237	0.477264	-0.00678454	0.309349
SKAP2_O75563_OID20761_v1_Inflammation	SKAP2	8	-0.132535	0.122485	0.279228	1	-0.206408	0.124768	0.0980606	0.00432219	0.515197
ADIPOQ_Q15848_OID30748_v1_Inflammation_II	ADIPOQ	8	-0.122252	0.113146	0.279927	1	-0.161089	0.103765	0.120557	-0.00472668	0.455944
ESR1_P03372_OID30434_v1_Inflammation_II	ESR1	8	-0.136175	0.126282	0.28088	1	-0.158113	0.128487	0.218481	0.00180148	0.792508
IGF2R_P11717_OID21146_v1_Neurology	IGF2R	8	0.121728	0.112953	0.281173	1	0.124002	0.112492	0.270324	4.07022e-05	0.994698
ENAH_Q8N8S7_OID20497_v1_Inflammation	ENAH	8	0.141479	0.13146	0.281832	1	0.230815	0.130428	0.0767815	0.000376354	0.961
VCAM1_P19320_OID20396_v1_Cardiometabolic	VCAM1	8	0.159674	0.148457	0.282126	1	0.0802919	0.12561	0.522683	0.00893986	0.257387
DGKZ_Q13574_OID20466_v1_Inflammation	DGKZ	8	-0.138673	0.128944	0.282172	1	-0.0901628	0.12935	0.485773	-0.00774519	0.258669
DAG1_Q14118_OID20774_v1_Inflammation	DAG1	8	-0.131842	0.122647	0.282388	1	-0.124335	0.12297	0.311967	0.00278343	0.675561
SCN2B_O60939_OID30948_v1_Neurology_II	SCN2B	8	0.135989	0.126552	0.28257	1	0.139786	0.132046	0.289775	0.0012525	0.855143
IL1R1_P14778_OID21116_v1_Neurology	IL1R1	8	0.127	0.118205	0.28264	1	0.0892002	0.119651	0.45597	0.0063808	0.319542
CSF1R_P07333_OID30681_v1_Inflammation_II	CSF1R	8	0.163681	0.152408	0.282838	1	0.0934972	0.123789	0.450072	0.00911475	0.261307
GPKOW_Q92917_OID20890_v1_Neurology	GPKOW	8	0.134194	0.124962	0.282879	1	0.169159	0.123065	0.169271	0.00708901	0.295183
KIF1C_O43896_OID30163_v1_Cardiometabolic_II	KIF1C	8	0.133847	0.124684	0.283051	1	0.106279	0.12433	0.392657	0.00195085	0.772972
POLR2A_P24928_OID30440_v1_Inflammation_II	POLR2A	8	-0.135983	0.126682	0.28308	1	-0.110406	0.125952	0.380719	-0.00797713	0.245577
CTF1_Q16619_OID20061_v1_Cardiometabolic	CTF1	8	-0.134292	0.125125	0.283152	1	-0.147616	0.127405	0.246606	0.00804918	0.235466
CDHR1_Q96JP9_OID20808_v1_Neurology	CDHR1	8	0.132382	0.123355	0.283189	1	0.125853	0.124654	0.312676	0.00298241	0.655492
AHNAK2_Q8IVF2_OID30244_v1_Cardiometabolic_II	AHNAK2	8	0.168876	0.157361	0.283192	1	0.149066	0.134702	0.268452	-0.00212779	0.816696
FOXO1_Q12778_OID20515_v1_Inflammation	FOXO1	8	-0.168763	0.157294	0.283309	1	-0.147588	0.124666	0.236468	-0.00150065	0.870342
RRAS_P10301_OID30961_v1_Neurology_II	RRAS	8	-0.133572	0.124553	0.283534	1	-0.0946089	0.123495	0.443619	-6.22905e-05	0.99264
DNPH1_O43598_OID20744_v1_Inflammation	DNPH1	8	-0.126135	0.117722	0.28396	1	-0.133238	0.11946	0.264704	-0.000251479	0.968665
TNFSF8_P32971_OID30384_v1_Cardiometabolic_II	TNFSF8	8	0.128324	0.11981	0.284142	1	0.112412	0.120162	0.349527	0.00835413	0.198564
ARSA_P15289_OID21138_v1_Neurology	ARSA	8	-0.149253	0.139441	0.284454	1	-0.197572	0.106455	0.063466	0.00674915	0.380077
HEXIM1_O94992_OID20589_v1_Inflammation	HEXIM1	8	-0.128993	0.120536	0.284548	1	-0.168826	0.123159	0.170439	0.00379548	0.56151
IL3RA_P26951_OID20461_v1_Inflammation	IL3RA	8	0.121342	0.113402	0.284611	1	0.0914243	0.112702	0.41725	-0.00299869	0.625733
KRT6C_P48668_OID30169_v1_Cardiometabolic_II	KRT6C	8	0.134806	0.126131	0.285168	1	0.185799	0.124553	0.135771	-0.00447055	0.513422
B4GALT1_P15291_OID20780_v1_Inflammation	B4GALT1	8	-0.125434	0.117453	0.285543	1	-0.155104	0.114248	0.174586	0.00462455	0.467765
PTTG1_O95997_OID31326_v1_Oncology_II	PTTG1	8	-0.149327	0.140008	0.286168	1	-0.0859723	0.141265	0.542796	0.00990311	0.165311
IFNW1_P05000_OID30129_v1_Cardiometabolic_II	IFNW1	8	0.13534	0.127055	0.286781	1	0.0783204	0.130847	0.549464	0.000720614	0.916713
ECI2_O75521_OID30142_v1_Cardiometabolic_II	ECI2	8	-0.143272	0.134659	0.287344	1	-0.137141	0.132547	0.30083	0.00559389	0.458783
CLEC4M_Q9H2X3_OID30405_v1_Cardiometabolic_II	CLEC4M	8	-0.111614	0.104947	0.287546	1	-0.0993905	0.0965685	0.303375	-0.00307301	0.609692
FOXJ3_Q9UPW0_OID30445_v1_Inflammation_II	FOXJ3	8	-0.132241	0.12435	0.287577	1	-0.148839	0.12223	0.223341	0.00135068	0.841253
RAB37_Q96AX2_OID20425_v1_Inflammation	RAB37	8	-0.133353	0.125429	0.287704	1	-0.184681	0.126172	0.143268	0.00349859	0.606912
SCARB1_Q8WTV0_OID20805_v1_Neurology	SCARB1	8	0.155857	0.146634	0.287826	1	0.0515208	0.132067	0.696455	-0.00181791	0.83164
TMPRSS5_Q9H3S3_OID20947_v1_Neurology	TMPRSS5	8	0.13662	0.12861	0.28811	1	0.0921979	0.107467	0.390936	0.00728523	0.292454
OSTN_P61366_OID30909_v1_Neurology_II	OSTN	8	0.135312	0.127419	0.288261	1	0.167806	0.125542	0.181334	0.00619261	0.377691
SMS_P52788_OID30853_v1_Neurology_II	SMS	8	-0.133402	0.125761	0.288798	1	-0.14372	0.123614	0.244972	-0.00681545	0.317402
NFATC1_O95644_OID20545_v1_Inflammation	NFATC1	8	-0.129497	0.122128	0.288992	1	-0.116361	0.125448	0.353633	0.000751943	0.916216
MANF_P55145_OID20707_v1_Inflammation	MANF	8	-0.130561	0.123227	0.289368	1	-0.111233	0.123163	0.366456	2.16429e-06	0.999742
MMP1_P03956_OID20672_v1_Inflammation	MMP1	8	0.129758	0.122592	0.289847	1	0.0784015	0.116671	0.50159	0.00686461	0.298918
SRPX_P78539_OID30310_v1_Cardiometabolic_II	SRPX	8	0.120196	0.113574	0.289914	1	0.0843821	0.111537	0.449325	-0.000409249	0.947007
MLN_P12872_OID20541_v1_Inflammation	MLN	8	0.111618	0.105557	0.290324	1	0.0697271	0.106441	0.512418	0.00752974	0.188414
TFPI_P10646_OID20388_v1_Cardiometabolic	TFPI	8	-0.155743	0.147289	0.290332	1	-0.0418462	0.119167	0.725471	0.000492921	0.954423
FYB1_O15117_OID21140_v1_Neurology	FYB1	8	-0.12959	0.122986	0.292023	1	-0.121081	0.122272	0.322048	-0.00138734	0.835226
SHISA5_Q8N114_OID30387_v1_Cardiometabolic_II	SHISA5	8	-0.119507	0.11364	0.292968	1	-0.192982	0.112478	0.0862094	0.0105242	0.0877184
EIF4B_P23588_OID21000_v1_Neurology	EIF4B	8	-0.128904	0.122788	0.293804	1	-0.124918	0.127145	0.325863	-0.000788629	0.905703
DECR1_Q16698_OID20579_v1_Inflammation	DECR1	8	-0.168041	0.160151	0.294057	1	-0.133587	0.125769	0.288165	-0.000383791	0.967364
CFC1_P0CG37_OID21261_v1_Oncology	CFC1	8	0.130218	0.124215	0.294486	1	0.202762	0.130236	0.119499	-0.00726496	0.280755
ACYP1_P07311_OID30642_v1_Inflammation_II	ACYP1	8	-0.125193	0.119525	0.294904	1	-0.090422	0.118442	0.445209	0.000882058	0.891773
IKBKG_Q9Y6K9_OID20544_v1_Inflammation	IKBKG	8	-0.126207	0.120505	0.294955	1	-0.1561	0.124494	0.209888	-0.00047486	0.942078
ADAM22_Q9P0K1_OID21001_v1_Neurology	ADAM22	8	0.11416	0.109103	0.295397	1	0.12311	0.108423	0.256184	0.00329433	0.577588
DTNB_O60941_OID31395_v1_Oncology_II	DTNB	8	0.121781	0.116404	0.295473	1	0.064196	0.114624	0.57544	0.00233976	0.710894
NCAN_O14594_OID21055_v1_Neurology	NCAN	8	0.11846	0.113283	0.2957	1	0.11056	0.11221	0.32448	-0.00488951	0.426003
CELA2A_P08217_OID30411_v1_Cardiometabolic_II	CELA2A	8	-0.161647	0.15465	0.295912	1	-0.152816	0.12602	0.225272	0.0119048	0.119452
ADA_P00813_OID20645_v1_Inflammation	ADA	8	0.111226	0.106419	0.295941	1	0.136222	0.110147	0.216185	0.0039202	0.496984
PTEN_P60484_OID20794_v1_Neurology	PTEN	8	-0.131922	0.126246	0.296042	1	-0.158096	0.123834	0.201716	-0.00266164	0.697245
TRIM24_O15164_OID31271_v1_Oncology_II	TRIM24	8	-0.129049	0.123562	0.296296	1	-0.0895102	0.130506	0.492793	0.00786739	0.240489
TRDMT1_O14717_OID31335_v1_Oncology_II	TRDMT1	8	-0.12929	0.123795	0.296307	1	-0.105722	0.122703	0.388902	-0.00354362	0.597709
PNLIPRP2_P54317_OID20775_v1_Inflammation	PNLIPRP2	8	0.081279	0.0778371	0.296384	1	0.122013	0.0805821	0.129989	-0.00203648	0.642158
TRIM25_Q14258_OID31482_v1_Oncology_II	TRIM25	8	-0.126217	0.120894	0.296473	1	-0.133519	0.121055	0.270043	-0.00386357	0.555691
RALB_P11234_OID30567_v1_Inflammation_II	RALB	8	-0.131621	0.126132	0.296711	1	-0.150733	0.125564	0.229964	-0.00240961	0.724634
THPO_P40225_OID20098_v1_Cardiometabolic	THPO	8	-0.127871	0.122566	0.29682	1	-0.137148	0.121698	0.259763	-0.000955306	0.885702
PYY_P10082_OID30150_v1_Cardiometabolic_II	PYY	8	0.188223	0.180534	0.297138	1	0.0730051	0.127721	0.567593	0.00442226	0.671291
GPR37_O15354_OID20095_v1_Cardiometabolic	GPR37	8	0.107393	0.103016	0.297186	1	0.0947294	0.106567	0.374046	-0.00319966	0.566763
NPR1_P16066_OID30116_v1_Cardiometabolic_II	NPR1	8	0.163476	0.156828	0.297232	1	0.197593	0.134928	0.143077	0.00179594	0.844524
RNF5_Q99942_OID30218_v1_Cardiometabolic_II	RNF5	8	-0.128713	0.123656	0.297923	1	-0.107106	0.12529	0.392623	0.00625707	0.350943
SNU13_P55769_OID30052_v1_Cardiometabolic_II	SNU13	8	0.166729	0.160182	0.297936	1	0.278025	0.145123	0.0553914	0.0103635	0.215963
FOLR2_P14207_OID21062_v1_Neurology	FOLR2	8	-0.120523	0.115938	0.298549	1	-0.122199	0.117018	0.296355	0.00730157	0.245425
CCN5_O76076_OID21068_v1_Neurology	CCN5	8	-0.1138	0.109545	0.298876	1	-0.127697	0.109492	0.243505	-4.33564e-05	0.994177
DSG3_P32926_OID21460_v1_Oncology	DSG3	8	0.133757	0.128828	0.29915	1	0.136021	0.113388	0.230292	-0.000482294	0.949034
PROC_P04070_OID20402_v1_Cardiometabolic	PROC	8	0.116681	0.112476	0.299554	1	0.131338	0.111726	0.239778	0.00594135	0.330037
PEAR1_Q5VY43_OID20257_v1_Cardiometabolic	PEAR1	8	0.125232	0.120786	0.299826	1	0.136455	0.120336	0.256817	0.00241704	0.712125
DLG4_P78352_OID31071_v1_Neurology_II	DLG4	8	-0.126594	0.122164	0.30008	1	-0.177196	0.123198	0.150348	-0.00206868	0.754886
NOS3_P29474_OID20834_v1_Neurology	NOS3	8	0.126607	0.122186	0.300117	1	0.0828906	0.121338	0.494521	0.00248405	0.707551
BRDT_Q58F21_OID30179_v1_Cardiometabolic_II	BRDT	8	-0.129782	0.125275	0.300214	1	-0.146446	0.12662	0.247447	0.000635741	0.925452
LRRC37A2_A6NM11_OID31440_v1_Oncology_II	LRRC37A2	8	0.09266	0.0894919	0.300482	1	0.0201407	0.0811649	0.804022	0.00362976	0.470411
CEACAM3_P40198_OID21245_v1_Oncology	CEACAM3	8	0.141526	0.136689	0.30049	1	0.209156	0.13316	0.11625	-0.00810536	0.266192
OPTC_Q9UBM4_OID21362_v1_Oncology	OPTC	8	-0.177463	0.171488	0.300744	1	-0.192103	0.134067	0.151888	-0.00699836	0.467538
ENPP7_Q6UWV6_OID20689_v1_Inflammation	ENPP7	8	0.11027	0.106582	0.300856	1	0.0816989	0.0978994	0.403988	0.00397641	0.509422
GTPBP2_Q9BX10_OID30946_v1_Neurology_II	GTPBP2	8	-0.127708	0.123485	0.301042	1	-0.12001	0.125354	0.338379	0.00477942	0.475265
CA3_P07451_OID20271_v1_Cardiometabolic	CA3	8	0.119619	0.115815	0.301678	1	0.0604174	0.115445	0.600735	0.00859158	0.171298
AKR7L_Q8NHP1_OID30488_v1_Inflammation_II	AKR7L	8	0.162578	0.15741	0.301684	1	0.194412	0.124853	0.119441	-0.0141008	0.0502568
LMOD2_Q6P5Q4_OID30864_v1_Neurology_II	LMOD2	8	0.130839	0.126825	0.302236	1	0.107379	0.124768	0.389445	-0.00022374	0.974036
SCG2_P13521_OID21400_v1_Oncology	SCG2	8	0.173275	0.167994	0.302336	1	0.164632	0.123238	0.181588	-0.00308321	0.752045
EPHA2_P29317_OID21342_v1_Oncology	EPHA2	8	0.122017	0.118325	0.302449	1	0.14702	0.115578	0.203358	-0.00225652	0.725157
B3GAT3_O94766_OID30165_v1_Cardiometabolic_II	B3GAT3	8	0.131154	0.127217	0.302567	1	0.0762515	0.1245	0.540233	0.00241738	0.726067
PHLDB2_Q86SQ0_OID31167_v1_Oncology_II	PHLDB2	8	-0.130856	0.127089	0.303179	1	-0.171443	0.126184	0.174251	-0.00548788	0.426016
UPK3BL1_B0FP48_OID31281_v1_Oncology_II	UPK3BL1	8	-0.149023	0.144909	0.303767	1	-0.167885	0.128014	0.189704	0.015978	0.0194012
NSFL1C_Q9UNZ2_OID21022_v1_Neurology	NSFL1C	8	-0.122383	0.119026	0.303852	1	-0.136948	0.119886	0.25332	0.000781912	0.903564
GALNT10_Q86SR1_OID21371_v1_Oncology	GALNT10	8	0.231158	0.225422	0.305152	1	0.226716	0.124077	0.0676667	0.00212183	0.872098
MENT_Q9BUN1_OID30595_v1_Inflammation_II	MENT	8	-0.132598	0.129529	0.305982	1	-0.158574	0.112695	0.159396	0.00425871	0.564216
CNTNAP4_Q9C0A0_OID30911_v1_Neurology_II	CNTNAP4	8	0.128481	0.125597	0.306325	1	0.0806843	0.124931	0.518389	-0.00170485	0.802291
CLSTN1_O94985_OID20874_v1_Neurology	CLSTN1	8	0.129127	0.126445	0.307153	1	0.103148	0.123887	0.405071	0.0022145	0.746562
CELSR2_Q9HCU4_OID30593_v1_Inflammation_II	CELSR2	8	0.125854	0.123382	0.307711	1	0.172389	0.124525	0.166244	-0.00257991	0.699834
IFNLR1_Q8IU57_OID20506_v1_Inflammation	IFNLR1	8	-0.124743	0.122464	0.308389	1	-0.153375	0.124412	0.21765	-0.00139815	0.83327
ATRAID_Q6UW56_OID31451_v1_Oncology_II	ATRAID	8	0.120468	0.118287	0.308471	1	0.109986	0.117552	0.349459	-0.00544197	0.396282
IGHMBP2_P38935_OID30123_v1_Cardiometabolic_II	IGHMBP2	8	-0.128333	0.126071	0.308705	1	-0.177225	0.126658	0.161741	0.0105207	0.12388
RNF149_Q8NC42_OID30235_v1_Cardiometabolic_II	RNF149	8	0.120845	0.118721	0.308729	1	0.0929014	0.120057	0.439042	0.00127685	0.842844
GIPC3_Q8TF64_OID31507_v1_Oncology_II	GIPC3	8	-0.123846	0.121978	0.309956	1	-0.131278	0.122843	0.285224	0.00125509	0.849528
ADGRG1_Q9Y653_OID21294_v1_Oncology	ADGRG1	8	0.166859	0.164447	0.310264	1	0.0951624	0.128308	0.458286	0.001176	0.902738
NPHS2_Q9NP85_OID30462_v1_Inflammation_II	NPHS2	8	0.128785	0.126949	0.310364	1	0.117823	0.129075	0.361336	-0.00119118	0.862632
CRISP2_P16562_OID21456_v1_Oncology	CRISP2	8	-0.0891856	0.0880589	0.311158	1	-0.152989	0.0909822	0.0926615	-0.00325308	0.51402
DLK1_P80370_OID20295_v1_Cardiometabolic	DLK1	8	0.112043	0.110667	0.311332	1	0.138147	0.113395	0.223117	-0.000172766	0.977034
SNCA_P37840_OID30645_v1_Inflammation_II	SNCA	8	-0.129913	0.128582	0.312327	1	-0.185641	0.133275	0.163645	-0.00104793	0.889175
SMPD1_P17405_OID21028_v1_Neurology	SMPD1	8	0.14215	0.140872	0.312942	1	0.114193	0.119253	0.338278	0.00610588	0.437522
MZT1_Q08AG7_OID21186_v1_Oncology	MZT1	8	-0.125191	0.124245	0.313641	1	-0.152508	0.122902	0.214645	0.00124828	0.853005
DTD1_Q8TEA8_OID30580_v1_Inflammation_II	DTD1	8	-0.123805	0.12306	0.314389	1	-0.0985484	0.123115	0.423444	0.00557638	0.414618
CD207_Q9UJ71_OID21298_v1_Oncology	CD207	8	0.120882	0.120188	0.314526	1	0.151451	0.112263	0.177313	0.00190354	0.785689
ARNTL_O00327_OID30168_v1_Cardiometabolic_II	ARNTL	8	0.127685	0.126969	0.31459	1	0.137102	0.126806	0.279613	0.00296406	0.66688
FBLN2_P98095_OID30378_v1_Cardiometabolic_II	FBLN2	8	0.114684	0.114084	0.314772	1	0.104537	0.116729	0.370488	-0.00359566	0.561155
CRACR2A_Q9BSW2_OID21249_v1_Oncology	CRACR2A	8	-0.12215	0.121601	0.315131	1	-0.154287	0.121171	0.202912	0.00664551	0.313522
UNC5D_Q6UXZ4_OID30447_v1_Inflammation_II	UNC5D	8	-0.125954	0.125465	0.315425	1	-0.0855019	0.128825	0.506877	0.00338908	0.618411
SNX2_O60749_OID31374_v1_Oncology_II	SNX2	8	-0.124066	0.123669	0.315761	1	-0.0949029	0.121646	0.435298	-0.00514384	0.443082
IGBP1_P78318_OID31059_v1_Neurology_II	IGBP1	8	-0.121362	0.121077	0.316173	1	-0.127899	0.130105	0.325587	0.00133791	0.838517
STX5_Q13190_OID30432_v1_Inflammation_II	STX5	8	0.126583	0.12644	0.316763	1	0.169741	0.125326	0.175608	-0.000731685	0.91502
ABCA2_Q9BZC7_OID30146_v1_Cardiometabolic_II	ABCA2	8	0.125049	0.12494	0.316887	1	0.139428	0.123388	0.258479	0.0049498	0.4651
AK2_P54819_OID31142_v1_Neurology_II	AK2	8	-0.123262	0.123224	0.31716	1	-0.103963	0.122457	0.395897	-0.000927559	0.889622
PDCD5_O14737_OID21021_v1_Neurology	PDCD5	8	-0.11687	0.116883	0.317363	1	-0.0982427	0.117292	0.40226	0.00187476	0.767362
TMED1_Q13445_OID31278_v1_Oncology_II	TMED1	8	0.125942	0.12602	0.31761	1	0.109323	0.128908	0.396396	0.00569713	0.404612
TF_P02787_OID30783_v1_Inflammation_II	TF	8	0.118258	0.118586	0.318652	1	0.123031	0.118711	0.300019	0.00369185	0.56589
SH2D1A_O60880_OID20514_v1_Inflammation	SH2D1A	8	-0.122944	0.123316	0.318772	1	-0.130105	0.125246	0.2989	0.00935171	0.162023
CD83_Q01151_OID20565_v1_Inflammation	CD83	8	0.117853	0.118249	0.318935	1	0.149773	0.117274	0.201563	-0.00113059	0.860063
IGLON5_A6NGN9_OID31169_v1_Oncology_II	IGLON5	8	0.126628	0.127088	0.319066	1	0.0691566	0.126963	0.585961	0.00256741	0.727267
MPHOSPH8_Q99549_OID20092_v1_Cardiometabolic	MPHOSPH8	8	-0.124327	0.124799	0.319146	1	-0.103847	0.128728	0.419827	0.00713161	0.291931
BCHE_P06276_OID30717_v1_Inflammation_II	BCHE	8	0.124948	0.125454	0.319269	1	0.0502533	0.119773	0.674798	-0.00204304	0.779654
GNGT1_P63211_OID30920_v1_Neurology_II	GNGT1	8	0.125887	0.126481	0.319591	1	0.120082	0.126683	0.343186	6.52024e-05	0.992413
CASP7_P55210_OID31135_v1_Neurology_II	CASP7	8	-0.122135	0.12273	0.319662	1	-0.109274	0.124651	0.380686	0.00379458	0.568653
PAM_P19021_OID20291_v1_Cardiometabolic	PAM	8	0.108066	0.108662	0.319971	1	0.0582774	0.111509	0.601236	0.00283926	0.629929
GPR158_Q5T848_OID31013_v1_Neurology_II	GPR158	8	0.127542	0.12829	0.320137	1	0.0993963	0.119901	0.407111	0.00957206	0.147058
HAVCR2_Q8TDQ0_OID21137_v1_Neurology	HAVCR2	8	0.117178	0.117957	0.320518	1	0.0756679	0.120161	0.528877	0.00838701	0.189822
B4GAT1_O43505_OID21127_v1_Neurology	B4GAT1	8	0.115752	0.116582	0.320769	1	0.135753	0.114454	0.235583	0.0050349	0.425817
NHLRC3_Q5JS37_OID30614_v1_Inflammation_II	NHLRC3	8	-0.119144	0.120107	0.321208	1	-0.150881	0.122306	0.21734	-0.000897636	0.890387
FOXO3_O43524_OID21271_v1_Oncology	FOXO3	8	-0.145121	0.146537	0.322011	1	-0.104737	0.12642	0.407395	-0.00318121	0.707674
IL36G_Q9NZH8_OID30551_v1_Inflammation_II	IL36G	8	0.15441	0.155959	0.322141	1	0.213456	0.12893	0.0978046	-0.00406714	0.650772
PPIF_P30405_OID30385_v1_Cardiometabolic_II	PPIF	8	-0.122716	0.123958	0.322183	1	-0.16409	0.124611	0.187898	0.0107412	0.110108
OSCAR_Q8IYS5_OID20776_v1_Inflammation	OSCAR	8	-0.104196	0.105258	0.322218	1	-0.110993	0.109957	0.31277	0.00484495	0.395943
ANKMY2_Q8IV38_OID30518_v1_Inflammation_II	ANKMY2	8	-0.122662	0.123987	0.32251	1	-0.0850234	0.127141	0.503667	-0.000895179	0.901778
NPTX2_P47972_OID30390_v1_Cardiometabolic_II	NPTX2	8	0.121079	0.122532	0.323082	1	0.082662	0.100325	0.409974	0.00850097	0.176074
GH2_P01242_OID21168_v1_Oncology	GH2	8	0.124272	0.125843	0.32339	1	0.139652	0.124445	0.261778	0.00626717	0.358387
CLNS1A_P54105_OID30929_v1_Neurology_II	CLNS1A	8	0.122408	0.123989	0.323523	1	0.182531	0.126691	0.149653	-0.00182439	0.794311
HSPG2_P98160_OID20383_v1_Cardiometabolic	HSPG2	8	0.117337	0.118872	0.323601	1	0.153572	0.116633	0.187934	-0.00178872	0.781403
DNAJB2_P25686_OID30661_v1_Inflammation_II	DNAJB2	8	-0.121244	0.122846	0.323661	1	-0.0993182	0.127201	0.43492	-0.00114031	0.873836
ROBO4_Q8WZ75_OID30226_v1_Cardiometabolic_II	ROBO4	8	0.117324	0.119094	0.324558	1	0.114077	0.12028	0.342913	-0.000791822	0.902455
SSH3_Q8TE77_OID31216_v1_Oncology_II	SSH3	8	-0.124103	0.126103	0.325048	1	-0.0923813	0.127711	0.469456	-0.00417128	0.542005
PARK7_Q99497_OID21160_v1_Neurology	PARK7	8	-0.119416	0.121529	0.325797	1	-0.137556	0.122451	0.261287	0.00360373	0.584518
TLR1_Q15399_OID30532_v1_Inflammation_II	TLR1	8	-0.151799	0.154526	0.325929	1	-0.205843	0.128706	0.109749	0.00375413	0.673878
FAM3D_Q96BQ1_OID31514_v1_Oncology_II	FAM3D	8	0.09972	0.101601	0.326353	1	0.0716757	0.108599	0.509252	0.00107739	0.855743
APBB1IP_Q7Z5R6_OID21359_v1_Oncology	APBB1IP	8	-0.117937	0.120272	0.3268	1	-0.180287	0.120429	0.134383	0.00381204	0.559028
DNLZ_Q5SXM8_OID30822_v1_Neurology_II	DNLZ	8	0.13576	0.138558	0.327184	1	0.0503449	0.125785	0.688976	0.0140253	0.0408505
CHP1_Q99653_OID30869_v1_Neurology_II	CHP1	8	0.123935	0.126704	0.328002	1	0.151265	0.128007	0.237324	0.00289603	0.673258
RTKN2_Q8IZC4_OID30049_v1_Cardiometabolic_II	RTKN2	8	-0.16125	0.164983	0.328384	1	-0.234976	0.129692	0.0700172	0.0120934	0.145526
SH3GLB2_Q9NR46_OID31145_v1_Neurology_II	SH3GLB2	8	-0.115614	0.118296	0.328405	1	-0.107171	0.124757	0.390317	0.00265479	0.67905
CFP_P27918_OID30784_v1_Inflammation_II	CFP	8	-0.115917	0.118675	0.328688	1	-0.159249	0.11845	0.178805	-0.00216243	0.736852
DIPK1C_Q0P6D2_OID30932_v1_Neurology_II	DIPK1C	8	0.123515	0.126599	0.329242	1	0.116245	0.125555	0.354525	0.00522646	0.446351
MYO9B_Q13459_OID20451_v1_Inflammation	MYO9B	8	-0.120297	0.123351	0.32944	1	-0.133187	0.126465	0.29227	-0.00200105	0.76477
UFD1_Q92890_OID31486_v1_Oncology_II	UFD1	8	-0.119807	0.12286	0.329486	1	-0.0975972	0.124581	0.433392	0.00081639	0.902488
SCGB3A2_Q96PL1_OID20723_v1_Inflammation	SCGB3A2	8	0.116285	0.119269	0.32957	1	0.121338	0.120947	0.315752	0.00451172	0.494631
CRELD1_Q96HD1_OID30619_v1_Inflammation_II	CRELD1	8	-0.128911	0.132254	0.329699	1	-0.0957307	0.108202	0.376296	-0.00747058	0.294201
FMR1_Q06787_OID21233_v1_Oncology	FMR1	8	-0.123246	0.126545	0.330089	1	-0.131537	0.12707	0.300595	0.0107684	0.116568
DSG2_Q14126_OID21113_v1_Neurology	DSG2	8	0.149175	0.153371	0.330732	1	0.13345	0.12251	0.276022	-0.00748853	0.37537
SMAD1_Q15797_OID21180_v1_Oncology	SMAD1	8	-0.119858	0.123696	0.332557	1	-0.12689	0.124569	0.308374	0.000957376	0.886498
CSRP3_P50461_OID30176_v1_Cardiometabolic_II	CSRP3	8	0.120069	0.123921	0.332588	1	0.0882047	0.123373	0.474644	0.00137242	0.838196
MAP4K5_Q9Y4K4_OID20899_v1_Neurology	MAP4K5	8	-0.118486	0.122388	0.332987	1	-0.0933232	0.125993	0.458873	-0.000370916	0.958263
MARS1_P56192_OID30658_v1_Inflammation_II	MARS1	8	-0.13211	0.136574	0.333385	1	-0.134738	0.128598	0.294754	0.00497306	0.520492
PCOLCE_Q15113_OID20384_v1_Cardiometabolic	PCOLCE	8	0.184752	0.191252	0.334039	1	0.0810424	0.194522	0.676954	-0.00212958	0.849345
S100A11_P31949_OID20130_v1_Cardiometabolic	S100A11	8	-0.115202	0.119339	0.334378	1	-0.104783	0.117985	0.374483	0.0017267	0.789594
PITHD1_Q9GZP4_OID31215_v1_Oncology_II	PITHD1	8	-0.13649	0.141617	0.335147	1	-0.0965342	0.127619	0.449395	-0.0074568	0.334038
WASF1_Q92558_OID20091_v1_Cardiometabolic	WASF1	8	-0.116128	0.120566	0.335454	1	-0.121857	0.125833	0.332844	-0.0019316	0.767635
CEACAM21_Q3KPI0_OID20548_v1_Inflammation	CEACAM21	8	-0.0772133	0.080228	0.335837	1	-0.065646	0.0802236	0.413193	0.000889659	0.849412
RABGAP1L_Q5R372_OID20447_v1_Inflammation	RABGAP1L	8	-0.117782	0.122677	0.337007	1	-0.166004	0.129035	0.198265	0.00207145	0.755457
SH3BP1_Q9Y3L3_OID31439_v1_Oncology_II	SH3BP1	8	0.11698	0.121947	0.337423	1	0.089666	0.119425	0.452763	0.00104107	0.874923
LTBR_P36941_OID20768_v1_Inflammation	LTBR	8	0.110308	0.115012	0.337509	1	0.0975922	0.112732	0.386653	-0.000914638	0.883382
DOK1_Q99704_OID31111_v1_Neurology_II	DOK1	8	-0.117054	0.122057	0.337555	1	-0.0943766	0.123106	0.443303	0.00125711	0.849397
OMG_P23515_OID21352_v1_Oncology	OMG	8	-0.13042	0.136065	0.337804	1	-0.265246	0.129326	0.0402673	-0.00232708	0.768766
SCRIB_Q14160_OID31046_v1_Neurology_II	SCRIB	8	-0.118741	0.123952	0.338083	1	-0.183986	0.124573	0.139693	0.00523463	0.436071
CCL27_Q9Y4X3_OID20121_v1_Cardiometabolic	CCL27	8	0.123368	0.12886	0.338377	1	0.113082	0.116862	0.333219	0.0129755	0.0370136
VWF_P04275_OID20256_v1_Cardiometabolic	VWF	8	0.145455	0.152048	0.338751	1	0.16597	0.121122	0.170601	-0.0122325	0.0971572
JCHAIN_P01591_OID20494_v1_Inflammation	JCHAIN	8	0.151157	0.158016	0.338773	1	0.183611	0.125559	0.143644	0.000754577	0.934971
PPCDC_Q96CD2_OID21027_v1_Neurology	PPCDC	8	-0.111811	0.117023	0.339346	1	-0.121306	0.121909	0.31971	0.00235821	0.710142
HRAS_P01112_OID31263_v1_Oncology_II	HRAS	8	-0.120278	0.125919	0.339476	1	-0.0963719	0.130663	0.46078	0.00401073	0.557147
TP73_O15350_OID30879_v1_Neurology_II	TP73	8	0.120628	0.126423	0.340001	1	0.110041	0.123413	0.372579	0.00488593	0.475918
IL18RAP_O95256_OID20900_v1_Neurology	IL18RAP	8	-0.117846	0.123689	0.340711	1	-0.176732	0.129353	0.171852	0.00934477	0.163547
COL6A3_P12111_OID20292_v1_Cardiometabolic	COL6A3	8	0.112512	0.118114	0.340809	1	0.0920159	0.123015	0.454455	-0.00111249	0.870288
SLITRK2_Q9H156_OID21409_v1_Oncology	SLITRK2	8	0.172024	0.180781	0.34132	1	0.120667	0.126446	0.339933	0.00788168	0.434723
PMS1_P54277_OID30943_v1_Neurology_II	PMS1	8	0.137953	0.145156	0.34192	1	0.0799735	0.135132	0.553973	0.00719854	0.366754
CGREF1_Q99674_OID20152_v1_Cardiometabolic	CGREF1	8	0.101814	0.107389	0.343087	1	0.171653	0.108161	0.112511	-0.00240771	0.679272
COL2A1_P02458_OID30286_v1_Cardiometabolic_II	COL2A1	8	0.11086	0.117166	0.344056	1	0.101134	0.106937	0.344281	0.00936383	0.100579
CYB5R2_Q6BCY4_OID31512_v1_Oncology_II	CYB5R2	8	-0.112852	0.11935	0.344378	1	-0.18742	0.120152	0.118793	0.00246492	0.703354
PPY_P01298_OID21516_v1_Oncology	PPY	8	0.135777	0.143619	0.344456	1	0.105504	0.124066	0.395111	0.00560486	0.488768
DNM3_Q9UQ16_OID31000_v1_Neurology_II	DNM3	8	-0.113614	0.120263	0.344805	1	-0.0306454	0.123624	0.804217	0.000124848	0.984725
ADAMTSL4_Q6UY14_OID30275_v1_Cardiometabolic_II	ADAMTSL4	8	-0.114911	0.122098	0.346633	1	-0.176645	0.126023	0.161008	0.00493482	0.47021
COLEC12_Q5KU26_OID20738_v1_Inflammation	COLEC12	8	0.104701	0.111281	0.34677	1	0.0960958	0.11019	0.383158	0.00256338	0.670966
RPA2_P15927_OID30453_v1_Inflammation_II	RPA2	8	-0.11853	0.126303	0.348008	1	-0.142232	0.123105	0.247938	-0.00139468	0.83865
ENOX2_Q16206_OID30152_v1_Cardiometabolic_II	ENOX2	8	-0.117556	0.125576	0.349204	1	-0.12898	0.126916	0.309503	0.00571438	0.401451
VSTM2B_A6NLU5_OID31272_v1_Oncology_II	VSTM2B	8	0.117836	0.125982	0.349612	1	0.0508339	0.12605	0.68674	-0.00243066	0.722081
IFNL1_Q8IU54_OID20795_v1_Neurology	IFNL1	8	0.121832	0.130356	0.34999	1	0.126696	0.127981	0.322196	-0.00540222	0.459564
C1R_P00736_OID30753_v1_Inflammation_II	C1R	8	-0.155302	0.166323	0.350439	1	-0.274748	0.13123	0.036293	-0.000806517	0.933981
F2R_P25116_OID20691_v1_Inflammation	F2R	8	-0.114414	0.122634	0.350836	1	-0.095516	0.12022	0.426897	-0.00124957	0.850952
SNRPB2_P08579_OID31132_v1_Neurology_II	SNRPB2	8	0.112209	0.120309	0.350989	1	0.0547655	0.117513	0.641189	0.0123132	0.059167
FGF3_P11487_OID30544_v1_Inflammation_II	FGF3	8	-0.129076	0.138479	0.351284	1	-0.106636	0.129892	0.41167	-0.0111796	0.103782
SSC4D_Q8WTU2_OID20182_v1_Cardiometabolic	SSC4D	8	0.115492	0.123928	0.351373	1	0.0775345	0.115683	0.502708	-0.00228222	0.75122
IL5_P05113_OID20472_v1_Inflammation	IL5	8	-0.124844	0.134101	0.351867	1	-0.119302	0.132661	0.368495	-0.00384888	0.616903
IL34_Q6ZMJ4_OID20809_v1_Neurology	IL34	8	0.12935	0.139038	0.352203	1	0.132891	0.118952	0.263918	-0.0083006	0.261932
TLR2_O60603_OID31290_v1_Oncology_II	TLR2	8	-0.153695	0.165209	0.352212	1	-0.133417	0.150233	0.374502	0.00259688	0.787234
UNC79_Q9P2D8_OID31181_v1_Oncology_II	UNC79	8	-0.116658	0.125418	0.352291	1	-0.112563	0.123051	0.360313	-0.00147404	0.828472
FSTL3_O95633_OID20782_v1_Inflammation	FSTL3	8	0.106877	0.115149	0.353324	1	0.0697245	0.117275	0.552152	0.00123695	0.842964
LILRB4_Q8NHJ6_OID20429_v1_Inflammation	LILRB4	8	-0.0968473	0.104368	0.353436	1	-0.139744	0.106554	0.189695	0.00473065	0.403124
KCTD5_Q9NXV2_OID31148_v1_Neurology_II	KCTD5	8	0.129258	0.139385	0.353747	1	0.0185365	0.125822	0.882876	0.0140111	0.0337492
CHMP1A_Q9HD42_OID20930_v1_Neurology	CHMP1A	8	-0.114919	0.12407	0.354319	1	-0.13151	0.124782	0.291918	0.00330044	0.623683
GHRHR_Q02643_OID20841_v1_Neurology	GHRHR	8	-0.117585	0.127025	0.354611	1	-0.0679422	0.127099	0.592953	-0.00599029	0.384186
PSIP1_O75475_OID20534_v1_Inflammation	PSIP1	8	0.111889	0.120884	0.354659	1	0.106875	0.120676	0.37581	0.00998954	0.127578
CD59_P13987_OID20339_v1_Cardiometabolic	CD59	8	0.104574	0.11299	0.3547	1	0.114845	0.113921	0.313401	-0.0010937	0.858239
MAN2B2_Q9Y2E5_OID30306_v1_Cardiometabolic_II	MAN2B2	8	0.121471	0.131298	0.354886	1	0.0910482	0.0894671	0.308834	-0.00206581	0.786915
MRPL52_Q86TS9_OID31239_v1_Oncology_II	MRPL52	8	-0.117682	0.127227	0.35498	1	-0.115513	0.125442	0.357132	0.000835078	0.903693
COMT_P21964_OID20086_v1_Cardiometabolic	COMT	8	-0.137902	0.149132	0.355126	1	-0.116762	0.12411	0.346809	0.00571585	0.497108
GAS2_O43903_OID31285_v1_Oncology_II	GAS2	8	0.11798	0.127656	0.355381	1	0.0428446	0.126802	0.735449	0.00300335	0.683969
CD5L_O43866_OID30775_v1_Inflammation_II	CD5L	8	-0.161899	0.175225	0.355511	1	-0.21968	0.127894	0.0858577	0.00419445	0.678485
STX16_O14662_OID21170_v1_Oncology	STX16	8	-0.115599	0.125181	0.355772	1	-0.180221	0.125473	0.150909	-0.00101863	0.880712
LAG3_P18627_OID21315_v1_Oncology	LAG3	8	0.135279	0.146804	0.356791	1	0.0874136	0.124893	0.483987	0.00785935	0.324726
EGFL7_Q9UHF1_OID21252_v1_Oncology	EGFL7	8	-0.108998	0.118298	0.356848	1	-0.220509	0.122713	0.0723443	0.0122867	0.0554368
RPS10_P46783_OID30070_v1_Cardiometabolic_II	RPS10	8	0.116808	0.126811	0.356989	1	0.0562447	0.124405	0.651189	0.00303715	0.658779
IGSF8_Q969P0_OID20167_v1_Cardiometabolic	IGSF8	8	0.112425	0.122189	0.357528	1	0.0920549	0.123244	0.455104	0.0083788	0.206033
IL19_Q9UHD0_OID20158_v1_Cardiometabolic	IL19	8	0.118791	0.129237	0.358006	1	0.192418	0.125976	0.126656	0.00256567	0.73208
CIT_O14578_OID30970_v1_Neurology_II	CIT	8	0.112816	0.122842	0.358417	1	0.0810353	0.120124	0.499932	-0.00113528	0.864639
TPMT_P51580_OID21270_v1_Oncology	TPMT	8	-0.108731	0.11847	0.358725	1	-0.0747793	0.119636	0.531935	-0.00337931	0.59885
NMT1_P30419_OID31021_v1_Neurology_II	NMT1	8	-0.113394	0.12359	0.358881	1	-0.11521	0.121919	0.344673	-0.00245331	0.714299
BCL7B_Q9BQE9_OID31421_v1_Oncology_II	BCL7B	8	-0.114718	0.125203	0.359534	1	-0.14527	0.127196	0.253415	0.00221312	0.744458
ADAMTSL2_Q86TH1_OID30370_v1_Cardiometabolic_II	ADAMTSL2	8	0.140657	0.153519	0.359554	1	0.147374	0.130486	0.258719	0.0154994	0.0179587
IL17D_Q8TAD2_OID20481_v1_Inflammation	IL17D	8	0.101911	0.111233	0.359564	1	0.08316	0.11112	0.454232	0.00475569	0.444347
ANP32C_O43423_OID30203_v1_Cardiometabolic_II	ANP32C	8	0.132511	0.144643	0.359602	1	0.142418	0.133587	0.286375	-0.00942852	0.211786
DCC_P43146_OID30953_v1_Neurology_II	DCC	8	0.112317	0.122638	0.359751	1	0.102938	0.126762	0.416759	0.00232177	0.726928
ARG1_P05089_OID21445_v1_Oncology	ARG1	8	0.108642	0.118656	0.359875	1	0.102896	0.117502	0.381193	0.00397021	0.537327
WNT9A_O14904_OID20460_v1_Inflammation	WNT9A	8	0.101279	0.11087	0.360982	1	0.106383	0.114276	0.351888	0.00404026	0.505552
NMI_Q13287_OID31378_v1_Oncology_II	NMI	8	-0.10755	0.117977	0.361973	1	-0.159831	0.119132	0.179716	0.0019947	0.755197
ARHGAP30_Q7Z6I6_OID31336_v1_Oncology_II	ARHGAP30	8	-0.114478	0.125663	0.362299	1	-0.0988092	0.126173	0.433553	0.00222062	0.7446
IDS_P22304_OID20619_v1_Inflammation	IDS	8	-0.11109	0.122122	0.363001	1	-0.127753	0.1214	0.292644	0.00010978	0.986775
MPRIP_Q6WCQ1_OID31420_v1_Oncology_II	MPRIP	8	-0.113141	0.12464	0.364015	1	-0.162325	0.127096	0.201537	0.00342527	0.612291
CPPED1_Q9BRF8_OID21053_v1_Neurology	CPPED1	8	-0.0906398	0.0999307	0.364393	1	-0.121913	0.0980232	0.213605	0.00872566	0.107305
NDST1_P52848_OID31369_v1_Oncology_II	NDST1	8	-0.113318	0.125148	0.365218	1	-0.152668	0.124514	0.220159	-0.00500623	0.460721
LILRA4_P59901_OID30162_v1_Cardiometabolic_II	LILRA4	8	-0.114442	0.126489	0.365595	1	-0.0944938	0.125531	0.451599	-0.00555288	0.418263
TCTN3_Q6NUS6_OID30326_v1_Cardiometabolic_II	TCTN3	8	0.109387	0.120985	0.365927	1	0.14435	0.103513	0.163163	-0.00625906	0.343522
ICAM4_Q14773_OID20578_v1_Inflammation	ICAM4	8	-0.108445	0.120197	0.366934	1	-0.11291	0.121234	0.35168	-0.00275526	0.672538
MAPK13_O15264_OID31205_v1_Oncology_II	MAPK13	8	0.113878	0.126307	0.367268	1	0.117143	0.127636	0.35873	-0.00546231	0.42532
VTCN1_Q7Z7D3_OID21164_v1_Oncology	VTCN1	8	0.11398	0.126448	0.367376	1	0.129482	0.129141	0.316036	0.0117331	0.0851818
CNTN2_Q02246_OID21426_v1_Oncology	CNTN2	8	0.109357	0.121324	0.367396	1	0.0207285	0.117989	0.860544	-0.000287409	0.96774
TIMM10_P62072_OID30358_v1_Cardiometabolic_II	TIMM10	8	-0.110227	0.122299	0.367438	1	-0.151931	0.121049	0.209438	0.0102325	0.122762
STAM_Q92783_OID31425_v1_Oncology_II	STAM	8	0.111371	0.123597	0.367547	1	0.194965	0.124727	0.118022	-0.00290461	0.664754
MSLNL_Q96KJ4_OID30939_v1_Neurology_II	MSLNL	8	0.113528	0.126237	0.368482	1	0.144427	0.124814	0.247216	0.00122747	0.857657
GSAP_A4D1B5_OID21173_v1_Oncology	GSAP	8	-0.113301	0.126254	0.369501	1	-0.0193585	0.125408	0.877323	-0.0143597	0.0359447
PDCD1_Q15116_OID21396_v1_Oncology	PDCD1	8	0.105936	0.118102	0.369725	1	0.174337	0.11573	0.131962	-0.00411363	0.520733
GLA_P06280_OID30594_v1_Inflammation_II	GLA	8	-0.127943	0.142652	0.369779	1	-0.0055878	0.138349	0.967783	0.00254224	0.759165
GCLM_P48507_OID30059_v1_Cardiometabolic_II	GCLM	8	-0.11184	0.124704	0.369805	1	-0.149745	0.124832	0.230306	0.00181531	0.788389
PRAME_P78395_OID31165_v1_Oncology_II	PRAME	8	-0.142936	0.160012	0.371706	1	-0.233238	0.139492	0.0945151	0.0115084	0.156056
IL17C_Q9P0M4_OID20477_v1_Inflammation	IL17C	8	0.109457	0.122572	0.371855	1	0.12668	0.123233	0.303964	0.00387338	0.559974
LAIR2_Q6ISS4_OID20965_v1_Neurology	LAIR2	8	0.0833243	0.093333	0.371984	1	0.0865156	0.0926235	0.350275	-0.00466093	0.357015
LAMA4_Q16363_OID20769_v1_Inflammation	LAMA4	8	0.107703	0.121022	0.373496	1	0.117781	0.122085	0.334669	0.00917106	0.162259
FRMD7_Q6ZUT3_OID30898_v1_Neurology_II	FRMD7	8	0.146524	0.164832	0.374042	1	0.0306076	0.134934	0.820553	-0.00250759	0.793881
PLIN3_O60664_OID20143_v1_Cardiometabolic	PLIN3	8	-0.108893	0.122542	0.374205	1	-0.10004	0.120366	0.405896	0.000219406	0.97366
FES_P07332_OID21207_v1_Oncology	FES	8	-0.120016	0.135135	0.374477	1	-0.0339104	0.135736	0.802722	-0.00373619	0.630462
PDP1_Q9P0J1_OID21176_v1_Oncology	PDP1	8	-0.131911	0.148839	0.375476	1	-0.00497012	0.134909	0.970612	-0.00171772	0.843289
IL20_Q9NYY1_OID20453_v1_Inflammation	IL20	8	0.111942	0.126319	0.375516	1	0.0943819	0.126412	0.455294	0.00137544	0.840823
RGL2_O15211_OID31297_v1_Oncology_II	RGL2	8	-0.111406	0.125754	0.37567	1	-0.125658	0.124656	0.313436	-0.00385511	0.571979
GID8_Q9NWU2_OID31041_v1_Neurology_II	GID8	8	0.118914	0.134248	0.375737	1	0.0204034	0.127412	0.872773	0.00865854	0.217631
TARS1_P26639_OID31343_v1_Oncology_II	TARS1	8	-0.109561	0.123784	0.376104	1	-0.160945	0.125244	0.198774	0.00265654	0.692289
SLIT2_O94813_OID20862_v1_Neurology	SLIT2	8	0.112145	0.12674	0.37624	1	0.150434	0.124269	0.226068	-0.00306596	0.655312
PCBP2_Q15366_OID31003_v1_Neurology_II	PCBP2	8	-0.108336	0.122508	0.376525	1	-0.103791	0.123701	0.401444	0.00563732	0.39608
GLOD4_Q9HC38_OID20710_v1_Inflammation	GLOD4	8	-0.107435	0.121692	0.377321	1	-0.140868	0.12409	0.256289	0.00312301	0.635981
VNN1_O95497_OID30711_v1_Inflammation_II	VNN1	8	-0.0754563	0.085525	0.377629	1	-0.101822	0.0877158	0.245717	-0.00121276	0.793709
TG_P01266_OID31359_v1_Oncology_II	TG	8	-0.109057	0.123645	0.37777	1	-0.0250714	0.127453	0.844054	-0.00115409	0.873125
CYTH3_O43739_OID31208_v1_Oncology_II	CYTH3	8	0.152707	0.17322	0.378004	1	0.181964	0.135142	0.178153	0.00888588	0.348534
LY6D_Q14210_OID20708_v1_Inflammation	LY6D	8	0.100894	0.114573	0.378531	1	0.14139	0.115738	0.221846	0.00307958	0.620089
SCN4B_Q8IWT1_OID30277_v1_Cardiometabolic_II	SCN4B	8	0.0998341	0.113727	0.38003	1	0.0171144	0.107243	0.873207	0.00332569	0.61022
TIMP3_P35625_OID20684_v1_Inflammation	TIMP3	8	0.133714	0.152523	0.380661	1	0.0302416	0.119462	0.800154	0.0157733	0.0108487
DCTN6_O00399_OID20879_v1_Neurology	DCTN6	8	-0.10992	0.125459	0.380953	1	-0.1166	0.125541	0.353003	-0.0047693	0.483
CALCA_P01258_OID20983_v1_Neurology	CALCA	8	0.127054	0.145037	0.381024	1	0.0648575	0.115531	0.574535	0.00179933	0.83163
NFKB2_Q00653_OID31258_v1_Oncology_II	NFKB2	8	0.184628	0.210816	0.38115	1	0.141466	0.132256	0.284783	0.0103508	0.372496
FETUB_Q9UGM5_OID20404_v1_Cardiometabolic	FETUB	8	-0.108573	0.123989	0.38121	1	-0.153442	0.121231	0.205621	0.010733	0.0816103
SIRT5_Q9NXA8_OID20820_v1_Neurology	SIRT5	8	0.110855	0.126663	0.381466	1	0.155632	0.125691	0.215638	-0.00466039	0.497169
ICAM2_P13598_OID20248_v1_Cardiometabolic	ICAM2	8	0.0798362	0.0912988	0.381873	1	0.0364669	0.0907414	0.687774	0.00129391	0.793831
WIF1_Q9Y5W5_OID21464_v1_Oncology	WIF1	8	-0.115462	0.132058	0.381938	1	-0.191701	0.12469	0.12419	0.00727411	0.308554
PVALB_P20472_OID21420_v1_Oncology	PVALB	8	-0.0888689	0.101684	0.382132	1	-0.0883913	0.0995213	0.374452	0.000669645	0.903356
CASP10_Q92851_OID20893_v1_Neurology	CASP10	8	-0.108235	0.123919	0.382424	1	-0.177111	0.129518	0.17148	-0.000681707	0.921186
RBM19_Q9Y4C8_OID30090_v1_Cardiometabolic_II	RBM19	8	-0.110679	0.126844	0.382905	1	-0.0915679	0.125432	0.465377	-0.00398568	0.562345
HSD17B3_P37058_OID30145_v1_Cardiometabolic_II	HSD17B3	8	0.110372	0.126576	0.383217	1	0.0747677	0.127185	0.556624	-0.00128882	0.85108
CRLF1_O75462_OID20699_v1_Inflammation	CRLF1	8	0.152268	0.174726	0.383498	1	0.108786	0.125975	0.387831	0.00619157	0.532386
LILRB2_Q8N423_OID20301_v1_Cardiometabolic	LILRB2	8	-0.0768266	0.0886953	0.386388	1	-0.11507	0.0893704	0.1979	0.00506569	0.287761
BACH1_O14867_OID20505_v1_Inflammation	BACH1	8	-0.122303	0.141214	0.386446	1	-0.122678	0.129849	0.344773	0.00316424	0.698561
PKD2_Q13563_OID30184_v1_Cardiometabolic_II	PKD2	8	-0.115869	0.133929	0.386956	1	-0.101446	0.127035	0.424542	0.00170737	0.827053
CRKL_P46109_OID20742_v1_Inflammation	CRKL	8	-0.105727	0.122386	0.387653	1	-0.113852	0.125069	0.362656	0.000621881	0.925338
FHIP2A_Q5W0V3_OID30187_v1_Cardiometabolic_II	FHIP2A	8	-0.127463	0.147562	0.387704	1	-0.177129	0.126922	0.162844	0.0132937	0.0533293
FCRLB_Q6BAA4_OID21193_v1_Oncology	FCRLB	8	-0.151986	0.176271	0.388562	1	-0.192399	0.136534	0.158785	-0.00748406	0.4479
ARID3A_Q99856_OID30861_v1_Neurology_II	ARID3A	8	0.123726	0.143601	0.388909	1	0.0466641	0.128691	0.716899	-0.00469633	0.566163
PDIA5_Q14554_OID31209_v1_Oncology_II	PDIA5	8	0.10689	0.124063	0.388923	1	0.0397666	0.127215	0.75459	0.00488309	0.475124
TINAGL1_Q9GZM7_OID20180_v1_Cardiometabolic	TINAGL1	8	0.102997	0.119754	0.389749	1	0.113305	0.120098	0.345457	-0.00993326	0.126098
TEX101_Q9BY14_OID30971_v1_Neurology_II	TEX101	8	-0.0740321	0.0860894	0.389819	1	-0.11553	0.0896678	0.1976	0.000431912	0.926266
IDI2_Q9BXS1_OID20823_v1_Neurology	IDI2	8	0.118066	0.137507	0.390549	1	0.0220485	0.117947	0.851711	-0.0028565	0.719833
HMMR_O75330_OID31175_v1_Oncology_II	HMMR	8	-0.115692	0.134862	0.390975	1	-0.126879	0.131947	0.336255	-0.0105028	0.128065
XCL1_P47992_OID21398_v1_Oncology	XCL1	8	0.104167	0.121504	0.391273	1	0.112344	0.120096	0.349553	-0.000228384	0.972354
CD36_P16671_OID30485_v1_Inflammation_II	CD36	8	-0.101514	0.11846	0.391474	1	-0.117228	0.117827	0.319779	0.00282905	0.659663
FIS1_Q9Y3D6_OID20722_v1_Inflammation	FIS1	8	0.105078	0.122688	0.391741	1	0.0808957	0.126754	0.523335	0.0013121	0.843628
LAP3_P28838_OID20436_v1_Inflammation	LAP3	8	-0.117876	0.137668	0.39187	1	-0.0827225	0.129993	0.52454	-0.00556004	0.472287
SCARB2_Q14108_OID20943_v1_Neurology	SCARB2	8	0.0965112	0.112774	0.39211	1	0.0627176	0.110839	0.571498	0.00508631	0.405445
INHBC_P55103_OID21093_v1_Neurology	INHBC	8	-0.103994	0.121558	0.39227	1	-0.162025	0.120083	0.177251	-0.00623494	0.348445
TNPO1_Q92973_OID31330_v1_Oncology_II	TNPO1	8	-0.113063	0.132169	0.392307	1	-0.0501069	0.131779	0.703771	-0.00684169	0.343511
ACSL1_P33121_OID30080_v1_Cardiometabolic_II	ACSL1	8	0.126062	0.147468	0.392636	1	0.117893	0.130975	0.368056	0.0079639	0.319718
XRCC4_Q13426_OID20869_v1_Neurology	XRCC4	8	-0.107676	0.126204	0.393555	1	-0.146048	0.125217	0.243468	0.00376515	0.581962
CCL14_Q16627_OID20401_v1_Cardiometabolic	CCL14	8	0.0971896	0.113916	0.393565	1	0.0608973	0.114241	0.593992	0.00848946	0.16934
COL18A1_P39060_OID20332_v1_Cardiometabolic	COL18A1	8	-0.0973691	0.114128	0.393574	1	-0.0617227	0.115415	0.592795	0.00235064	0.704092
UROD_P06132_OID30603_v1_Inflammation_II	UROD	8	-0.103882	0.121906	0.394134	1	-0.0886464	0.126801	0.484491	0.00421724	0.523567
GPI_P06744_OID30680_v1_Inflammation_II	GPI	8	-0.104353	0.122538	0.394437	1	-0.146897	0.125555	0.242008	0.00897166	0.176961
ZFYVE19_Q96K21_OID31452_v1_Oncology_II	ZFYVE19	8	-0.101498	0.119482	0.39561	1	-0.067749	0.118982	0.569081	-0.000646257	0.920559
RP2_O75695_OID21302_v1_Oncology	RP2	8	-0.105087	0.123854	0.396172	1	-0.102016	0.121444	0.400892	0.00367269	0.58462
GGCT_O75223_OID30304_v1_Cardiometabolic_II	GGCT	8	-0.103657	0.122177	0.396208	1	-0.141233	0.127119	0.266553	0.00314524	0.634903
DFFA_O00273_OID20620_v1_Inflammation	DFFA	8	-0.10349	0.122095	0.396648	1	-0.0762093	0.122958	0.535389	0.00145439	0.826149
DCTN2_Q13561_OID21334_v1_Oncology	DCTN2	8	-0.117388	0.138535	0.3968	1	-0.127752	0.127316	0.315656	-0.00611294	0.428695
ZHX2_Q9Y6X8_OID31140_v1_Neurology_II	ZHX2	8	0.102299	0.120859	0.397313	1	0.0574646	0.118446	0.627568	0.00978899	0.135358
ADRA2A_P08913_OID30067_v1_Cardiometabolic_II	ADRA2A	8	-0.106908	0.126726	0.398885	1	-0.139068	0.124677	0.264667	0.00110478	0.872297
TPPP2_P59282_OID31274_v1_Oncology_II	TPPP2	8	-0.106124	0.125884	0.399212	1	-0.0988286	0.132571	0.455984	-0.00330096	0.628806
LHB_P01229_OID21248_v1_Oncology	LHB	8	0.112214	0.133148	0.399353	1	0.10272	0.119714	0.390867	0.0049254	0.513302
DIPK2B_Q9H7Y0_OID30582_v1_Inflammation_II	DIPK2B	8	-0.100582	0.119369	0.399445	1	-0.00231474	0.118722	0.984445	-0.012394	0.0497914
PROCR_Q9UNN8_OID30149_v1_Cardiometabolic_II	PROCR	8	0.103305	0.122614	0.399498	1	0.0695107	0.123221	0.572677	0.00204278	0.774623
TERF1_P54274_OID30480_v1_Inflammation_II	TERF1	8	0.106745	0.126727	0.399608	1	0.117205	0.126014	0.352321	-0.00579251	0.399305
DLGAP5_Q15398_OID30976_v1_Neurology_II	DLGAP5	8	-0.105251	0.124985	0.399725	1	-0.128954	0.129415	0.319036	-0.00688179	0.309887
PILRA_Q9UKJ1_OID21129_v1_Neurology	PILRA	8	-0.0782984	0.0934172	0.401942	1	-0.08901	0.0934134	0.34066	7.23354e-05	0.988608
ALMS1_Q8TCU4_OID31275_v1_Oncology_II	ALMS1	8	-0.10569	0.126196	0.402306	1	-0.04868	0.130501	0.709131	0.00282478	0.679864
F11_P03951_OID30773_v1_Inflammation_II	F11	8	-0.0893671	0.107174	0.404364	1	-0.118462	0.108698	0.275789	0.00472538	0.416219
AHSP_Q9NZD4_OID21078_v1_Neurology	AHSP	8	0.096641	0.115983	0.404713	1	0.0856221	0.115886	0.459998	0.00212289	0.735739
BLVRB_P30043_OID21141_v1_Neurology	BLVRB	8	0.0987938	0.118636	0.404986	1	0.0968832	0.117965	0.411484	-0.000823911	0.8981
SPARCL1_Q14515_OID20361_v1_Cardiometabolic	SPARCL1	8	0.0857432	0.102966	0.404994	1	0.121394	0.103033	0.238714	-0.0012689	0.820223
CNST_Q6PJW8_OID20127_v1_Cardiometabolic	CNST	8	-0.102176	0.122725	0.405094	1	-0.101517	0.124103	0.413353	0.00111233	0.867258
PECAM1_P16284_OID21131_v1_Neurology	PECAM1	8	-0.096461	0.115968	0.405527	1	-0.128185	0.11866	0.280019	0.00202326	0.74767
PCSK7_Q16549_OID31410_v1_Oncology_II	PCSK7	8	-0.100968	0.121426	0.405679	1	-0.0868067	0.124492	0.485624	0.00516376	0.432926
EFNA1_P20827_OID21125_v1_Neurology	EFNA1	8	-0.0999937	0.120263	0.405715	1	-0.102333	0.119964	0.393639	-0.000911742	0.889254
MAGEA3_P43357_OID31331_v1_Oncology_II	MAGEA3	8	0.109013	0.131142	0.405828	1	0.0622519	0.135391	0.645664	-0.00299486	0.692993
UGDH_O60701_OID30081_v1_Cardiometabolic_II	UGDH	8	0.105328	0.126731	0.405907	1	0.10643	0.128129	0.406173	-0.00638808	0.352677
METAP2_P50579_OID21437_v1_Oncology	METAP2	8	-0.100997	0.121602	0.406229	1	-0.0739679	0.122101	0.544651	0.000207687	0.974875
VEGFD_O43915_OID20662_v1_Inflammation	VEGFD	8	0.0999417	0.120387	0.406444	1	0.124112	0.124837	0.32013	-0.00414845	0.52516
ALPI_P09923_OID30497_v1_Inflammation_II	ALPI	8	0.103515	0.12474	0.406626	1	0.0619601	0.101726	0.542465	-0.00501255	0.474846
DUOX2_Q9NRD8_OID20059_v1_Cardiometabolic	DUOX2	8	-0.124438	0.150105	0.407101	1	-0.0677734	0.136274	0.618956	-0.0100349	0.197007
KIAA1549L_Q6ZVL6_OID31312_v1_Oncology_II	KIAA1549L	8	0.104209	0.125808	0.40749	1	0.168416	0.127005	0.184818	-0.0127539	0.0616408
AHSA1_O95433_OID31379_v1_Oncology_II	AHSA1	8	-0.127677	0.154224	0.407748	1	-0.205082	0.135015	0.128772	0.00755479	0.373588
MYLPF_Q96A32_OID30917_v1_Neurology_II	MYLPF	8	0.124936	0.150918	0.407762	1	0.198125	0.124293	0.110933	-0.00131716	0.881299
PCARE_A6NGG8_OID30838_v1_Neurology_II	PCARE	8	-0.125574	0.152017	0.408774	1	-0.0774329	0.131301	0.555369	-0.0131506	0.0639451
MAMDC4_Q6UXC1_OID31342_v1_Oncology_II	MAMDC4	8	0.119663	0.14496	0.409096	1	0.0987182	0.142007	0.486954	0.00200331	0.812627
PREB_Q9HCU5_OID20439_v1_Inflammation	PREB	8	-0.103695	0.12577	0.409667	1	-0.142805	0.127983	0.264501	0.00589384	0.387383
ACRV1_P26436_OID30513_v1_Inflammation_II	ACRV1	8	0.0944153	0.114737	0.410575	1	0.110925	0.083925	0.186263	0.002335	0.725605
TPR_P12270_OID30143_v1_Cardiometabolic_II	TPR	8	-0.102181	0.124247	0.410851	1	-0.114375	0.121227	0.345438	0.00663237	0.324999
CPTP_Q5TA50_OID30106_v1_Cardiometabolic_II	CPTP	8	0.134304	0.163378	0.411052	1	0.0781635	0.130488	0.549165	0.00931168	0.289082
SCRN1_Q12765_OID20542_v1_Inflammation	SCRN1	8	0.100911	0.122856	0.411433	1	0.191146	0.123269	0.120988	-0.00213874	0.748219
PSMG3_Q9BT73_OID20549_v1_Inflammation	PSMG3	8	-0.096767	0.117912	0.411833	1	-0.0976905	0.121872	0.422793	-0.000522358	0.934898
BABAM1_Q9NWV8_OID30466_v1_Inflammation_II	BABAM1	8	-0.103634	0.126324	0.412001	1	-0.0797105	0.12326	0.517834	-0.00429736	0.530463
NPTXR_O95502_OID20191_v1_Cardiometabolic	NPTXR	8	0.111685	0.136272	0.412459	1	0.213241	0.119711	0.0748634	-0.000356113	0.964408
TIMD4_Q96H15_OID20375_v1_Cardiometabolic	TIMD4	8	-0.126388	0.154304	0.412738	1	-0.0821804	0.125908	0.513949	-0.00235689	0.793124
PSMC3_P17980_OID31200_v1_Oncology_II	PSMC3	8	0.103773	0.126914	0.41355	1	0.126156	0.12893	0.327833	-0.00630343	0.359885
ANXA10_Q9UJ72_OID20886_v1_Neurology	ANXA10	8	-0.100248	0.122898	0.41467	1	-0.118389	0.121716	0.330719	0.00463233	0.486719
STC2_O76061_OID21157_v1_Neurology	STC2	8	0.147828	0.181263	0.41476	1	0.0721723	0.125429	0.565017	0.00282202	0.789206
IFI30_P13284_OID31505_v1_Oncology_II	IFI30	8	-0.0919407	0.113075	0.416165	1	-0.14722	0.113545	0.194777	0.00796116	0.194227
TIE1_P35590_OID20303_v1_Cardiometabolic	TIE1	8	-0.0930608	0.114488	0.416308	1	-0.0759076	0.113363	0.503115	0.00110765	0.858404
TFF2_Q03403_OID20787_v1_Inflammation	TFF2	8	0.108208	0.133175	0.416488	1	0.128336	0.117895	0.276346	0.00426441	0.574898
HDAC9_Q9UKV0_OID30832_v1_Neurology_II	HDAC9	8	-0.10325	0.127088	0.416542	1	-0.203857	0.129686	0.115967	0.00568996	0.40881
NPPC_P23582_OID20568_v1_Inflammation	NPPC	8	0.0872605	0.107507	0.41698	1	0.149404	0.107176	0.163313	-0.00540575	0.353852
NOMO1_Q15155_OID21106_v1_Neurology	NOMO1	8	-0.0976426	0.120376	0.41728	1	-0.0520311	0.120882	0.666883	-0.00356784	0.60505
CD86_P42081_OID31500_v1_Oncology_II	CD86	8	0.0960563	0.118624	0.418083	1	0.0959039	0.120221	0.425029	-0.000611137	0.924322
HGF_P14210_OID20656_v1_Inflammation	HGF	8	-0.116098	0.143988	0.420067	1	-0.128743	0.120422	0.285027	-0.00350024	0.673702
SPINK5_Q9NQ38_OID21148_v1_Neurology	SPINK5	8	0.103131	0.127923	0.420128	1	0.0640365	0.113033	0.571034	0.00707651	0.30606
LRIG3_Q6UXM1_OID30450_v1_Inflammation_II	LRIG3	8	-0.0999988	0.124103	0.420376	1	-0.0772316	0.1253	0.537647	-0.00109653	0.870603
NUDT5_Q9UKK9_OID21115_v1_Neurology	NUDT5	8	-0.0983203	0.122061	0.420528	1	-0.148551	0.125047	0.23485	0.00120561	0.855479
CD38_P28907_OID21316_v1_Oncology	CD38	8	0.077426	0.096199	0.420905	1	0.0702572	0.0966868	0.467442	-0.000260484	0.960189
ECE1_P42892_OID20891_v1_Neurology	ECE1	8	0.099719	0.123935	0.421048	1	0.117306	0.122399	0.337866	-0.00198422	0.767663
PRSS53_Q2L4Q9_OID31093_v1_Neurology_II	PRSS53	8	-0.072186	0.0898093	0.42153	1	-0.105001	0.0918419	0.252923	0.00428633	0.378892
TMPRSS11D_O60235_OID31103_v1_Neurology_II	TMPRSS11D	8	0.111478	0.138737	0.421674	1	0.121067	0.122757	0.32402	-0.00048337	0.952563
IL12RB2_Q99665_OID30422_v1_Inflammation_II	IL12RB2	8	-0.13522	0.168323	0.421781	1	-0.0122009	0.133292	0.927068	-0.00549335	0.567216
IL7_P13232_OID20535_v1_Inflammation	IL7	8	-0.12014	0.149593	0.421909	1	-0.0228192	0.124619	0.85471	-0.00217441	0.803039
NDRG1_Q92597_OID20792_v1_Neurology	NDRG1	8	0.101525	0.126428	0.421959	1	0.121479	0.129697	0.348945	0.00290343	0.671731
S100P_P25815_OID20103_v1_Cardiometabolic	S100P	8	-0.0969654	0.120943	0.4227	1	-0.157024	0.12222	0.198874	-0.00061822	0.924893
SH3BGRL2_Q9UJC5_OID30863_v1_Neurology_II	SH3BGRL2	8	-0.101511	0.12667	0.422909	1	-0.117102	0.126131	0.353191	-0.00526487	0.4432
FCRL3_Q96P31_OID20443_v1_Inflammation	FCRL3	8	0.100352	0.125622	0.424385	1	0.0157862	0.123866	0.898587	0.00411756	0.54546
NFKBIE_O00221_OID21212_v1_Oncology	NFKBIE	8	-0.0983729	0.123206	0.424612	1	-0.106031	0.123715	0.391412	0.00123347	0.853517
ENOPH1_Q9UHY7_OID31349_v1_Oncology_II	ENOPH1	8	-0.106063	0.13288	0.424763	1	-0.065834	0.12936	0.610808	-0.00621994	0.39789
NID2_Q14112_OID21085_v1_Neurology	NID2	8	0.10601	0.132968	0.425299	1	0.0666249	0.115644	0.564535	0.00812628	0.248837
GLYR1_Q49A26_OID31364_v1_Oncology_II	GLYR1	8	-0.0988457	0.124051	0.425556	1	-0.133688	0.124155	0.281575	0.00811152	0.227897
PLAUR_Q03405_OID20764_v1_Inflammation	PLAUR	8	-0.0927943	0.116535	0.42587	1	-0.121491	0.114677	0.289409	0.0048019	0.447292
ADCYAP1R1_P41586_OID21188_v1_Oncology	ADCYAP1R1	8	0.108802	0.136823	0.426494	1	0.09637	0.129981	0.458443	0.00228192	0.77434
TGOLN2_O43493_OID30691_v1_Inflammation_II	TGOLN2	8	-0.0826859	0.104174	0.427354	1	-0.152834	0.102925	0.137567	0.00762643	0.177001
ADM_P35318_OID21467_v1_Oncology	ADM	8	0.0886393	0.111737	0.427613	1	0.0563816	0.109518	0.606683	0.00211185	0.727486
VEGFC_P49767_OID21524_v1_Oncology	VEGFC	8	0.14709	0.185498	0.427809	1	0.19513	0.129948	0.1332	0.0176764	0.0295802
CD27_P26842_OID21527_v1_Oncology	CD27	8	-0.0925125	0.116815	0.428387	1	-0.079849	0.1156	0.48973	0.00130119	0.837276
RBM17_Q96I25_OID31034_v1_Neurology_II	RBM17	8	-0.0972549	0.1231	0.429498	1	-0.089255	0.121117	0.461165	0.00023252	0.972211
UHRF2_Q96PU4_OID30171_v1_Cardiometabolic_II	UHRF2	8	-0.100316	0.126992	0.429561	1	-0.119866	0.124228	0.334602	-0.000106113	0.987708
SEZ6L_Q9BYH1_OID21488_v1_Oncology	SEZ6L	8	0.0921646	0.116863	0.430314	1	0.132533	0.118742	0.264363	-0.00321215	0.612296
HIF1A_Q16665_OID30425_v1_Inflammation_II	HIF1A	8	-0.11545	0.146418	0.430405	1	-0.26712	0.140747	0.0577123	-0.0125245	0.0689236
CBLN1_P23435_OID30851_v1_Neurology_II	CBLN1	8	0.0997738	0.126646	0.430806	1	0.151761	0.126417	0.22995	0.000982591	0.886183
NME3_Q13232_OID20789_v1_Inflammation	NME3	8	0.0950697	0.120742	0.431061	1	0.0566101	0.122828	0.644877	-0.000696622	0.915695
NAP1L4_Q99733_OID31475_v1_Oncology_II	NAP1L4	8	-0.0936087	0.118915	0.431172	1	-0.118068	0.117074	0.313218	0.000574359	0.929038
SRP14_P37108_OID21324_v1_Oncology	SRP14	8	0.117038	0.148684	0.431191	1	0.190843	0.122357	0.118825	0.0120115	0.0952919
MST1_P26927_OID30713_v1_Inflammation_II	MST1	8	-0.0570931	0.0726105	0.431696	1	-0.0730147	0.0741183	0.32457	0.000873092	0.824561
TFRC_P02786_OID20369_v1_Cardiometabolic	TFRC	8	-0.0867615	0.110416	0.432003	1	-0.0458315	0.109699	0.676099	-0.00321085	0.591849
SCN3B_Q9NY72_OID30804_v1_Neurology_II	SCN3B	8	0.0997999	0.127053	0.432162	1	0.0614256	0.130357	0.637491	0.00863505	0.209893
BLOC1S2_Q6QNY1_OID30856_v1_Neurology_II	BLOC1S2	8	0.0995634	0.126907	0.432724	1	0.0774427	0.129816	0.550802	0.0061448	0.371703
CST6_Q15828_OID20293_v1_Cardiometabolic	CST6	8	0.120019	0.153172	0.4333	1	0.0550784	0.119097	0.643746	0.0125076	0.0899135
CCL16_O15467_OID20334_v1_Cardiometabolic	CCL16	8	0.0781934	0.0998039	0.433351	1	0.0819412	0.104561	0.433237	0.00830995	0.118823
SMTN_P53814_OID31154_v1_Neurology_II	SMTN	8	-0.0939629	0.120226	0.434478	1	-0.139694	0.124659	0.262455	-0.0010035	0.877684
NUP50_Q9UKX7_OID30100_v1_Cardiometabolic_II	NUP50	8	-0.0992814	0.127075	0.434637	1	-0.119009	0.12655	0.347009	0.00144522	0.833904
NPPB_P16860_OID20049_v1_Cardiometabolic	NPPB	8	0.147812	0.18929	0.434875	1	-0.025122	0.136454	0.85393	0.00354146	0.7473
TIMP1_P01033_OID20418_v1_Cardiometabolic	TIMP1	8	0.0938235	0.120378	0.435741	1	0.0569961	0.122793	0.64253	0.00831602	0.20255
RAB39B_Q96DA2_OID30069_v1_Cardiometabolic_II	RAB39B	8	-0.0986992	0.126823	0.436426	1	-0.0659682	0.12873	0.608333	0.00166195	0.809073
TYMP_P19971_OID20234_v1_Cardiometabolic	TYMP	8	-0.102847	0.132276	0.43685	1	-0.0316773	0.122788	0.79642	-0.00270873	0.72392
CCL19_Q99731_OID21030_v1_Neurology	CCL19	8	-0.0927087	0.119339	0.437247	1	-0.13702	0.122765	0.264374	0.00911411	0.158968
S100A16_Q96FQ6_OID20878_v1_Neurology	S100A16	8	0.133826	0.17229	0.437308	1	0.128451	0.132286	0.331546	-0.00370041	0.710542
SNAP29_O95721_OID21506_v1_Oncology	SNAP29	8	-0.0956965	0.123205	0.437319	1	-0.129189	0.123696	0.296297	0.00570393	0.393316
SIGLEC5_O15389_OID21082_v1_Neurology	SIGLEC5	8	-0.0732679	0.0943568	0.437455	1	-0.0897959	0.0936583	0.337679	-0.00363422	0.477568
CXCL13_O43927_OID21024_v1_Neurology	CXCL13	8	0.0952602	0.122682	0.437466	1	0.0774267	0.123338	0.53016	0.00544197	0.41329
ITPA_Q9BY32_OID30082_v1_Cardiometabolic_II	ITPA	8	-0.0833381	0.107385	0.43771	1	-0.11148	0.10667	0.295977	0.00391397	0.501562
ANG_P03950_OID20403_v1_Cardiometabolic	ANG	8	-0.0821863	0.105925	0.437814	1	-0.0273539	0.106506	0.79731	0.00375547	0.513227
EPHA4_P54764_OID30622_v1_Inflammation_II	EPHA4	8	0.116131	0.149784	0.43815	1	0.146388	0.120562	0.224667	-0.0075581	0.357493
BRD2_P25440_OID30826_v1_Neurology_II	BRD2	8	0.0982348	0.126753	0.438334	1	0.0988476	0.124449	0.42703	-0.000858016	0.900616
CCN4_O95388_OID21444_v1_Oncology	CCN4	8	0.0845746	0.109196	0.438621	1	0.0504988	0.111511	0.650649	0.00565241	0.339881
FCER1A_P12319_OID30992_v1_Neurology_II	FCER1A	8	-0.124112	0.160456	0.439229	1	-0.16161	0.132645	0.223085	0.0184146	0.00639652
NAGPA_Q9UK23_OID30643_v1_Inflammation_II	NAGPA	8	0.0916859	0.118605	0.439501	1	0.0753124	0.117048	0.519945	-0.00357503	0.578365
KLRC1_P26715_OID30855_v1_Neurology_II	KLRC1	8	0.111753	0.144845	0.440391	1	0.070258	0.129026	0.586081	0.0107224	0.13987
SLC39A14_Q15043_OID20852_v1_Neurology	SLC39A14	8	0.0959127	0.124321	0.440414	1	0.0806588	0.123151	0.512493	-0.00797121	0.236743
ARTN_Q5T4W7_OID20446_v1_Inflammation	ARTN	8	-0.141792	0.18387	0.440615	1	-0.107024	0.134143	0.424965	-0.0117499	0.22288
ASGR1_P07306_OID20990_v1_Neurology	ASGR1	8	0.0922793	0.119683	0.44069	1	0.0843442	0.123557	0.49484	-0.00212806	0.75384
CTSS_P25774_OID21056_v1_Neurology	CTSS	8	0.105566	0.136935	0.440755	1	0.107922	0.13796	0.434053	-0.000899003	0.903585
ZNF75D_P51815_OID31303_v1_Oncology_II	ZNF75D	8	0.0970666	0.126021	0.441157	1	0.161946	0.132315	0.220972	0.00611541	0.371006
CKAP4_Q07065_OID20617_v1_Inflammation	CKAP4	8	0.0884293	0.114874	0.441423	1	0.0526873	0.114426	0.645194	0.00517349	0.406236
SIGLEC1_Q9BZZ2_OID20690_v1_Inflammation	SIGLEC1	8	-0.0864898	0.112376	0.441511	1	-0.0547189	0.113291	0.629099	-0.000806521	0.898818
FRZB_Q92765_OID20968_v1_Neurology	FRZB	8	-0.0822142	0.106868	0.441712	1	-0.122533	0.110215	0.266237	0.00455992	0.431325
SIAE_Q9HAT2_OID21503_v1_Oncology	SIAE	8	-0.134047	0.174515	0.442422	1	-0.166765	0.128593	0.194684	0.00976313	0.299663
C2orf69_Q8N8R5_OID30883_v1_Neurology_II	C2orf69	8	-0.0959761	0.124983	0.442539	1	-0.104892	0.124382	0.39906	-0.00120263	0.859121
MDK_P21741_OID21489_v1_Oncology	MDK	8	0.107064	0.13954	0.442925	1	0.0852671	0.123694	0.490609	0.013059	0.0458228
PKN3_Q6P5Z2_OID31311_v1_Oncology_II	PKN3	8	-0.0950625	0.124099	0.443665	1	-0.0847603	0.126368	0.502384	0.00769425	0.253047
PLSCR3_Q9NRY6_OID31146_v1_Neurology_II	PLSCR3	8	-0.0939148	0.122714	0.444085	1	-0.110099	0.12113	0.363386	0.00355339	0.593444
BCL2L11_O43521-2_OID20513_v1_Inflammation	BCL2L11	8	0.0971849	0.127059	0.444345	1	0.141526	0.119808	0.237494	0.0047178	0.511694
DEFB118_Q96PH6_OID30858_v1_Neurology_II	DEFB118	8	0.0970544	0.12707	0.444995	1	0.127852	0.126283	0.311337	-0.00827515	0.229582
MAP2K1_Q02750_OID31468_v1_Oncology_II	MAP2K1	8	-0.09289	0.121645	0.445096	1	-0.172536	0.125174	0.16809	0.00280131	0.671123
PPP1R14A_Q96A00_OID31011_v1_Neurology_II	PPP1R14A	8	-0.0935972	0.122586	0.44515	1	-0.0892641	0.122802	0.46729	0.00443803	0.504338
APOA4_P06727_OID30733_v1_Inflammation_II	APOA4	8	0.134814	0.176737	0.445586	1	0.0965697	0.126928	0.446763	-0.00546139	0.589015
TMEM106A_Q96A25_OID31411_v1_Oncology_II	TMEM106A	8	-0.143228	0.18784	0.445762	1	-0.0896492	0.125907	0.476447	0.011296	0.258142
TLR4_O00206_OID30428_v1_Inflammation_II	TLR4	8	0.0960695	0.126028	0.44589	1	0.155018	0.127109	0.222628	-0.00556159	0.41579
HAVCR1_Q96D42_OID21422_v1_Oncology	HAVCR1	8	0.0755901	0.0991757	0.44595	1	0.112808	0.0977767	0.248613	-0.00256673	0.633257
GUCY2C_P25092_OID31318_v1_Oncology_II	GUCY2C	8	-0.0955577	0.125412	0.446089	1	-0.0872942	0.124602	0.483562	0.00866206	0.202918
ATP5PO_P48047_OID20811_v1_Neurology	ATP5PO	8	0.1466	0.192619	0.446606	1	0.0966772	0.135655	0.476051	0.0158458	0.086169
ADGRE1_Q14246_OID31483_v1_Oncology_II	ADGRE1	8	0.119058	0.156483	0.446755	1	0.0644325	0.128308	0.615547	0.00650713	0.458282
CDSN_Q15517_OID20667_v1_Inflammation	CDSN	8	0.0970885	0.127786	0.44739	1	0.150989	0.10585	0.153741	0.00602705	0.393857
GART_P22102_OID31004_v1_Neurology_II	GART	8	0.0938671	0.123563	0.447451	1	0.0926985	0.124958	0.458187	0.00672446	0.315542
TNNI3_P19429_OID20050_v1_Cardiometabolic	TNNI3	8	0.116107	0.152885	0.447588	1	0.163652	0.129409	0.20601	-0.000274399	0.97555
PSMD5_Q16401_OID30918_v1_Neurology_II	PSMD5	8	-0.106779	0.140633	0.44769	1	-0.169617	0.132404	0.200175	0.0141589	0.0386775
ERP44_Q9BS26_OID21338_v1_Oncology	ERP44	8	-0.0898383	0.118349	0.447797	1	-0.0429851	0.11654	0.712244	0.000763487	0.905343
LTA4H_P09960_OID21452_v1_Oncology	LTA4H	8	-0.092047	0.121586	0.449019	1	-0.0250724	0.122593	0.837949	-0.000913484	0.897815
IGFBP6_P24592_OID20413_v1_Cardiometabolic	IGFBP6	8	0.0804458	0.106349	0.449392	1	0.0764262	0.106748	0.474022	0.00351749	0.555415
THRAP3_Q9Y2W1_OID30053_v1_Cardiometabolic_II	THRAP3	8	-0.145826	0.193054	0.450032	1	-0.19298	0.131931	0.143541	0.011199	0.278955
COCH_O43405_OID30305_v1_Cardiometabolic_II	COCH	8	-0.0852253	0.112894	0.4503	1	-0.0558731	0.111828	0.617334	0.00649123	0.288878
SPRR3_Q9UBC9_OID31131_v1_Neurology_II	SPRR3	8	0.0862228	0.114307	0.450663	1	0.163981	0.115341	0.155111	0.00267379	0.666277
TSHB_P01222_OID20129_v1_Cardiometabolic	TSHB	8	0.09225	0.122337	0.450809	1	0.0969899	0.121603	0.425106	0.00375394	0.571481
ICAM5_Q9UMF0_OID20145_v1_Cardiometabolic	ICAM5	8	0.0719015	0.0953865	0.450975	1	0.0527953	0.0941482	0.574956	0.00717906	0.165158
ARHGAP1_Q07960_OID21202_v1_Oncology	ARHGAP1	8	0.0937894	0.124521	0.45133	1	0.139689	0.125296	0.264905	-0.000375577	0.955641
TNFRSF11B_O00300_OID20735_v1_Inflammation	TNFRSF11B	8	0.0959056	0.127562	0.452151	1	0.12081	0.111855	0.280116	0.00209722	0.777503
GFRAL_Q6UXV0_OID31091_v1_Neurology_II	GFRAL	8	-0.0817786	0.108984	0.453031	1	0.0345057	0.11251	0.759079	-0.00266794	0.65187
SIRPB1_O00241_OID20739_v1_Inflammation	SIRPB1	8	-0.0740423	0.0987023	0.45316	1	-0.0568359	0.0995686	0.568121	0.0018854	0.72461
RAD51_Q06609_OID31254_v1_Oncology_II	RAD51	8	0.120166	0.160455	0.453911	1	0.018083	0.13375	0.892454	-0.00265489	0.776185
CR2_P20023_OID20393_v1_Cardiometabolic	CR2	8	0.0887012	0.118722	0.454982	1	0.0545606	0.119581	0.6482	-0.00550883	0.392198
COL24A1_Q17RW2_OID31464_v1_Oncology_II	COL24A1	8	0.114758	0.153611	0.455024	1	0.116166	0.124303	0.350026	0.00240494	0.788036
MDM1_Q8TC05_OID30945_v1_Neurology_II	MDM1	8	0.109492	0.146603	0.455147	1	0.131081	0.134426	0.329499	-0.00244572	0.774231
MOG_Q16653_OID21384_v1_Oncology	MOG	8	-0.085394	0.114341	0.455163	1	0.0457342	0.118817	0.700302	-0.00260182	0.674819
ARF6_P62330_OID31523_v1_Oncology_II	ARF6	8	-0.0914253	0.122794	0.45655	1	-0.0906689	0.122356	0.458678	-0.00280605	0.673503
RRM2B_Q7LG56_OID21174_v1_Oncology	RRM2B	8	-0.0926865	0.124525	0.456684	1	-0.0670156	0.12537	0.592967	0.00386185	0.567366
COMMD9_Q9P000_OID31390_v1_Oncology_II	COMMD9	8	-0.107218	0.144259	0.457342	1	-0.13295	0.135354	0.325982	-0.00023416	0.977891
CRH_P06850_OID21257_v1_Oncology	CRH	8	-0.0872348	0.117391	0.457414	1	-0.0932563	0.117035	0.425553	-0.00266779	0.675136
SSB_P05455_OID20818_v1_Neurology	SSB	8	0.0943433	0.126962	0.457433	1	0.100886	0.124715	0.418557	-0.00140343	0.838372
CLMP_Q9H6B4_OID21419_v1_Oncology	CLMP	8	0.0803357	0.108258	0.458041	1	0.0688702	0.108127	0.524164	-0.00820008	0.162546
GRIN2B_Q13224_OID30802_v1_Neurology_II	GRIN2B	8	0.0939623	0.126672	0.458224	1	0.0779345	0.12939	0.546959	0.00283457	0.679729
PILRB_Q9UKJ0_OID20197_v1_Cardiometabolic	PILRB	8	-0.062138	0.083772	0.458238	1	-0.0660174	0.0854335	0.439679	0.00115552	0.799846
ICAM3_P32942_OID20277_v1_Cardiometabolic	ICAM3	8	-0.107167	0.144563	0.458502	1	-0.0591068	0.124808	0.635798	-0.00440462	0.594512
EDEM2_Q9BV94_OID30136_v1_Cardiometabolic_II	EDEM2	8	-0.0941167	0.127023	0.458729	1	-0.173139	0.126525	0.171181	0.00365148	0.596088
DDT_P30046_OID30372_v1_Cardiometabolic_II	DDT	8	-0.0873976	0.11804	0.459053	1	0.0402326	0.121567	0.740682	0.00250252	0.695872
NELL1_Q92832_OID21494_v1_Oncology	NELL1	8	0.104975	0.141982	0.459695	1	0.173344	0.118945	0.145022	-0.00544812	0.496645
LPP_Q93052_OID30190_v1_Cardiometabolic_II	LPP	8	-0.0921461	0.124695	0.459923	1	-0.0876512	0.127144	0.490583	0.00299773	0.657575
SEMA3G_Q9NS98_OID30599_v1_Inflammation_II	SEMA3G	8	0.0840473	0.113752	0.459988	1	0.028744	0.115215	0.802988	0.0139173	0.0240774
QDPR_P09417_OID20174_v1_Cardiometabolic	QDPR	8	0.0874489	0.118369	0.460039	1	0.114932	0.118218	0.33095	-4.77006e-05	0.99407
CHIT1_Q13231_OID20312_v1_Cardiometabolic	CHIT1	8	0.104309	0.141347	0.46054	1	0.163512	0.118892	0.16904	-0.00661007	0.398329
GCNT1_Q02742_OID21379_v1_Oncology	GCNT1	8	-0.148668	0.201471	0.460569	1	-0.165415	0.128934	0.199512	0.0108195	0.322983
NME1_P15531_OID30451_v1_Inflammation_II	NME1	8	0.103644	0.140458	0.460576	1	0.0957081	0.134696	0.477364	-0.00330372	0.683964
GORASP2_Q9H8Y8_OID31438_v1_Oncology_II	GORASP2	8	-0.0908638	0.123172	0.460699	1	-0.0562955	0.120758	0.641084	0.000255436	0.969498
SLC51B_Q86UW2_OID30107_v1_Cardiometabolic_II	SLC51B	8	0.122937	0.166668	0.460747	1	0.0629098	0.126425	0.618761	0.00237013	0.807267
SCARA5_Q6ZMJ2_OID21058_v1_Neurology	SCARA5	8	0.114274	0.154954	0.460836	1	0.0310408	0.122648	0.8002	-0.000852346	0.925114
ERVV-1_B6SEH8_OID30094_v1_Cardiometabolic_II	ERVV-1	8	0.0935972	0.127075	0.461396	1	-0.00413322	0.128658	0.974372	-0.00161077	0.817296
DHPS_P49366_OID31357_v1_Oncology_II	DHPS	8	0.108146	0.146866	0.461514	1	0.0478483	0.132261	0.717524	0.00553509	0.504871
CLEC1B_Q9P126_OID21061_v1_Neurology	CLEC1B	8	-0.0899604	0.122246	0.461795	1	-0.0868054	0.122224	0.477569	0.00115828	0.861276
INPP1_P49441_OID21345_v1_Oncology	INPP1	8	-0.0903218	0.122863	0.462253	1	-0.0308387	0.123836	0.803339	0.00178487	0.794123
TALDO1_P37837_OID30414_v1_Cardiometabolic_II	TALDO1	8	-0.0880265	0.119989	0.463179	1	-0.061387	0.125949	0.625978	0.00509939	0.433286
CHI3L1_P36222_OID20399_v1_Cardiometabolic	CHI3L1	8	-0.11951	0.163191	0.463967	1	-0.226784	0.127059	0.0742828	0.00992967	0.251143
TNFRSF10A_O00220_OID20967_v1_Neurology	TNFRSF10A	8	0.0916774	0.125209	0.46405	1	0.0270855	0.116768	0.816569	0.000838602	0.908848
SPINK8_P0C7L1_OID30153_v1_Cardiometabolic_II	SPINK8	8	0.0889594	0.121734	0.464921	1	0.0402471	0.121153	0.739737	0.00128303	0.845917
REN_P00797_OID20201_v1_Cardiometabolic	REN	8	0.085362	0.116829	0.464989	1	0.0725051	0.119536	0.544145	0.00148438	0.814748
TOP1MT_Q969P6_OID31233_v1_Oncology_II	TOP1MT	8	0.09423	0.129336	0.466267	1	-0.0441629	0.135598	0.744659	-0.00405426	0.583533
NECAP2_Q9NVZ3_OID30089_v1_Cardiometabolic_II	NECAP2	8	-0.0915187	0.125674	0.466479	1	-0.138157	0.125833	0.27223	0.00249825	0.713971
UROS_P10746_OID30964_v1_Neurology_II	UROS	8	0.0909702	0.125071	0.467012	1	0.163157	0.130636	0.211684	0.00294716	0.670008
DDX53_Q86TM3_OID30944_v1_Neurology_II	DDX53	8	0.0919209	0.126542	0.467589	1	0.103355	0.128865	0.42253	-0.0015485	0.821416
ITGA6_P23229_OID20528_v1_Inflammation	ITGA6	8	-0.0878916	0.121018	0.467673	1	-0.00874723	0.119224	0.941513	-0.000493009	0.940122
CD74_P04233_OID21040_v1_Neurology	CD74	8	0.082342	0.113695	0.468922	1	0.138129	0.115849	0.233135	-0.00190794	0.756939
KIF20B_Q96Q89_OID30816_v1_Neurology_II	KIF20B	8	0.0919803	0.127063	0.469131	1	0.0618901	0.127816	0.628235	0.00399607	0.58193
AHNAK_Q09666_OID30260_v1_Cardiometabolic_II	AHNAK	8	0.0865522	0.119696	0.46962	1	0.0495487	0.11698	0.671884	0.0033776	0.602948
CEP164_Q9UPV0_OID20441_v1_Inflammation	CEP164	8	0.0914241	0.126477	0.469772	1	0.0501472	0.130183	0.700085	0.00587424	0.391621
IGSF3_O75054_OID21312_v1_Oncology	IGSF3	8	0.0959619	0.132872	0.470163	1	0.111183	0.124648	0.372406	-0.00639692	0.383095
PEBP1_P30086_OID21087_v1_Neurology	PEBP1	8	-0.0868414	0.120323	0.470456	1	-0.0557392	0.122297	0.648555	0.00474224	0.467373
ANGPTL2_Q9UKU9_OID20726_v1_Inflammation	ANGPTL2	8	0.101138	0.140678	0.472183	1	0.0864481	0.123374	0.48349	0.00460471	0.566004
CLPS_P04118_OID21156_v1_Neurology	CLPS	8	0.0782872	0.10905	0.472816	1	0.115575	0.107103	0.280543	0.00161598	0.784663
OLFM4_Q6UX06_OID30665_v1_Inflammation_II	OLFM4	8	-0.0790013	0.110077	0.472949	1	-0.0643423	0.111105	0.562512	0.00234308	0.694825
FGFBP3_Q8TAT2_OID31108_v1_Neurology_II	FGFBP3	8	-0.0818474	0.114051	0.472981	1	-0.129462	0.118065	0.272847	0.00481667	0.436193
BTNL10_A8MVZ5_OID31196_v1_Oncology_II	BTNL10	8	0.0909714	0.126975	0.473712	1	0.0619887	0.130177	0.63394	-0.00817703	0.235164
TPRKB_Q9Y3C4_OID31234_v1_Oncology_II	TPRKB	8	-0.0909501	0.126997	0.473894	1	-0.107549	0.12691	0.39675	-0.00181017	0.792737
EGF_P01133_OID20698_v1_Inflammation	EGF	8	0.102959	0.14383	0.474093	1	0.0703151	0.127593	0.581573	0.00647278	0.418482
WFDC1_Q9HC57_OID31366_v1_Oncology_II	WFDC1	8	-0.0876555	0.122478	0.474188	1	-0.164544	0.124085	0.184819	0.00929756	0.161533
NEO1_Q92859_OID31066_v1_Neurology_II	NEO1	8	0.0877819	0.122755	0.474549	1	0.0427817	0.127036	0.736292	0.00195047	0.769497
RLN2_P04090_OID30601_v1_Inflammation_II	RLN2	8	0.0870648	0.121879	0.475008	1	0.0206616	0.123457	0.867088	0.0056015	0.402401
PDGFA_P04085_OID20313_v1_Cardiometabolic	PDGFA	8	0.105625	0.147886	0.475083	1	-0.0179927	0.132025	0.891598	0.00966038	0.210364
NFATC3_Q12968_OID20470_v1_Inflammation	NFATC3	8	0.117688	0.164866	0.475326	1	0.0862317	0.133338	0.517816	0.00524318	0.577561
CTRL_P40313_OID31157_v1_Neurology_II	CTRL	8	-0.0832598	0.116747	0.475744	1	-0.0626286	0.116641	0.591311	0.000585547	0.926324
ST8SIA1_Q92185_OID30442_v1_Inflammation_II	ST8SIA1	8	-0.0903114	0.126636	0.47575	1	-0.117261	0.130324	0.368247	-0.0059922	0.382912
PKLR_P30613_OID20682_v1_Inflammation	PKLR	8	0.0855969	0.12004	0.475802	1	0.0850801	0.126834	0.502349	0.00296179	0.649083
PLXNB2_O15031_OID20317_v1_Cardiometabolic	PLXNB2	8	0.0961601	0.134989	0.476244	1	0.0610193	0.109949	0.578909	0.00490167	0.521612
UBAC1_Q9BSL1_OID21336_v1_Oncology	UBAC1	8	0.0849789	0.1193	0.476272	1	0.0853771	0.120983	0.480379	-0.000522063	0.938197
EPPK1_P58107_OID30250_v1_Cardiometabolic_II	EPPK1	8	-0.117064	0.164514	0.47673	1	-0.215032	0.121643	0.0771066	0.0151464	0.0405435
CCDC80_Q76M96_OID20226_v1_Cardiometabolic	CCDC80	8	0.0787273	0.110806	0.477396	1	0.12438	0.114067	0.275531	0.00534144	0.374024
FGF5_P12034_OID20490_v1_Inflammation	FGF5	8	0.107199	0.15089	0.477429	1	0.115116	0.104032	0.268494	0.0069547	0.405879
SFRP4_Q6FHJ7_OID30648_v1_Inflammation_II	SFRP4	8	0.085533	0.120505	0.477836	1	0.0392408	0.126578	0.756551	-0.00950186	0.145983
LRRC25_Q8N386_OID21333_v1_Oncology	LRRC25	8	-0.100715	0.14204	0.478287	1	-0.128546	0.114774	0.262718	0.0054216	0.499181
C1QTNF1_Q9BXJ1_OID20367_v1_Cardiometabolic	C1QTNF1	8	0.104261	0.147099	0.478461	1	0.139242	0.127333	0.274162	-0.00506185	0.545095
DMP1_Q13316_OID30213_v1_Cardiometabolic_II	DMP1	8	0.0843552	0.119286	0.479462	1	0.124119	0.120427	0.302698	-0.00900096	0.164239
PFDN4_Q9NQP4_OID31212_v1_Oncology_II	PFDN4	8	-0.0896938	0.126838	0.479471	1	-0.0113084	0.127068	0.929086	-0.00722523	0.293668
GM2A_P17900_OID30413_v1_Cardiometabolic_II	GM2A	8	-0.0734089	0.103876	0.479754	1	-0.0949968	0.101496	0.349288	0.00133556	0.81264
DPP6_P42658_OID21354_v1_Oncology	DPP6	8	0.101157	0.143183	0.479885	1	0.112232	0.125141	0.3698	-0.000299712	0.971499
ZNRF4_Q8WWF5_OID31347_v1_Oncology_II	ZNRF4	8	-0.0880312	0.12469	0.480186	1	-0.245057	0.13215	0.0636829	0.00759585	0.261287
DRAXIN_Q8NBI3_OID20917_v1_Neurology	DRAXIN	8	0.0848028	0.120199	0.480487	1	0.118587	0.122686	0.333748	-0.00626438	0.336432
MAG_P20916_OID30967_v1_Neurology_II	MAG	8	0.0892122	0.126508	0.480692	1	0.101095	0.125517	0.420573	0.00135049	0.843896
FLT3_P36888_OID21272_v1_Oncology	FLT3	8	0.120869	0.171684	0.481419	1	0.0422904	0.133542	0.751484	0.0195015	0.00385122
LETM1_O95202_OID31018_v1_Neurology_II	LETM1	8	-0.0869873	0.123582	0.481506	1	-0.101978	0.120385	0.396938	0.00323826	0.628917
MRI1_Q9BV20_OID30891_v1_Neurology_II	MRI1	8	0.0831736	0.118178	0.481558	1	0.0594	0.117564	0.613379	0.00802459	0.210381
SELENOP_P49908_OID30745_v1_Inflammation_II	SELENOP	8	0.120664	0.17146	0.481591	1	0.151613	0.130692	0.246016	-0.00609292	0.53117
ERCC1_P07992_OID31223_v1_Oncology_II	ERCC1	8	0.0893647	0.127187	0.482291	1	0.0353947	0.125582	0.778063	0.00299857	0.663844
GSTP1_P09211_OID20876_v1_Neurology	GSTP1	8	-0.15929	0.226794	0.482457	1	-0.248259	0.14301	0.0825717	0.0042049	0.749383
GNAS_O95467_OID31008_v1_Neurology_II	GNAS	8	0.0951636	0.135561	0.48268	1	0.0655287	0.130994	0.616904	-0.00478025	0.534504
ADGRB3_O60242_OID20974_v1_Neurology	ADGRB3	8	0.0580086	0.082651	0.482773	1	0.0640664	0.0842559	0.447028	-0.00393094	0.380405
HMGCS1_Q01581_OID30157_v1_Cardiometabolic_II	HMGCS1	8	-0.088858	0.126778	0.483369	1	-0.103205	0.128383	0.421462	0.00639771	0.352131
EIF4EBP1_Q13541_OID20162_v1_Cardiometabolic	EIF4EBP1	8	-0.0838748	0.119817	0.483913	1	-0.0983896	0.124818	0.430543	-0.00255362	0.694297
ERI1_Q8IV48_OID31317_v1_Oncology_II	ERI1	8	0.0991187	0.141611	0.483966	1	0.0468882	0.133155	0.724739	0.00354778	0.664099
PCYT2_Q99447_OID31519_v1_Oncology_II	PCYT2	8	-0.0861314	0.123173	0.484381	1	-0.0344703	0.123606	0.780342	-0.00472239	0.479619
MFAP3L_O75121_OID30933_v1_Neurology_II	MFAP3L	8	-0.124523	0.178183	0.484644	1	-0.148659	0.139218	0.285607	-0.00112625	0.913958
ENSA_O43768_OID31355_v1_Oncology_II	ENSA	8	-0.0868664	0.124355	0.484844	1	-0.103446	0.123814	0.403442	0.0111297	0.0988629
NECTIN2_Q92692_OID20222_v1_Cardiometabolic	NECTIN2	8	0.0832836	0.119341	0.485262	1	0.0924704	0.117896	0.43284	-0.00268922	0.677744
BIRC2_Q13490_OID21217_v1_Oncology	BIRC2	8	-0.0868442	0.12448	0.485391	1	-0.00528269	0.126897	0.966794	-0.00411279	0.54231
DCUN1D1_Q96GG9_OID30830_v1_Neurology_II	DCUN1D1	8	-0.115317	0.165419	0.485728	1	-0.192003	0.128178	0.13415	-0.00511362	0.588703
MANSC1_Q9H8J5_OID21492_v1_Oncology	MANSC1	8	-0.0839944	0.120778	0.486777	1	-0.0937926	0.118537	0.428798	0.00153375	0.814873
CD4_P01730_OID20584_v1_Inflammation	CD4	8	-0.0812362	0.117234	0.488348	1	-0.104809	0.115807	0.365447	0.0014333	0.821635
ERBB3_P21860_OID20705_v1_Inflammation	ERBB3	8	0.0790879	0.114161	0.488451	1	0.0905929	0.115615	0.433291	-0.00122326	0.843326
DOC2B_Q14184_OID30927_v1_Neurology_II	DOC2B	8	0.087624	0.126484	0.488454	1	0.0710532	0.127396	0.577027	0.00471178	0.49199
GH1_P01241_OID20220_v1_Cardiometabolic	GH1	8	-0.117302	0.169361	0.488551	1	-0.0813181	0.114482	0.477508	-0.0141383	0.0796997
SELP_P16109_OID20379_v1_Cardiometabolic	SELP	8	0.191803	0.277027	0.48871	1	0.0458977	0.128632	0.721232	0.0166985	0.256798
LRRC38_Q5VT99_OID30924_v1_Neurology_II	LRRC38	8	0.140062	0.202862	0.489923	1	-0.00200297	0.148066	0.989207	0.00563944	0.628442
PINLYP_A6NC86_OID30651_v1_Inflammation_II	PINLYP	8	-0.0755624	0.109498	0.490144	1	-0.181762	0.108536	0.0939987	0.00240227	0.704714
TCN2_P20062_OID20341_v1_Cardiometabolic	TCN2	8	0.0734477	0.106494	0.490388	1	0.113349	0.10026	0.258246	-0.00352464	0.561415
NPTN_Q9Y639_OID21235_v1_Oncology	NPTN	8	-0.0976064	0.141549	0.490471	1	-0.102363	0.12683	0.419616	0.00851446	0.257936
TCP11_Q8WWU5_OID31267_v1_Oncology_II	TCP11	8	0.102521	0.148814	0.490875	1	0.0581918	0.128323	0.650204	-0.0101733	0.184515
RAC3_P60763_OID30958_v1_Neurology_II	RAC3	8	-0.093252	0.135389	0.490968	1	0.0355742	0.138916	0.797886	-0.000949136	0.904591
ATP5F1D_P30049_OID30079_v1_Cardiometabolic_II	ATP5F1D	8	0.0887465	0.12901	0.491512	1	0.116698	0.133379	0.381612	0.00584997	0.414575
PDCL2_Q8N4E4_OID31168_v1_Oncology_II	PDCL2	8	-0.109016	0.158608	0.491876	1	-0.181866	0.130666	0.16397	0.0109088	0.181088
ESM1_Q9NQ30_OID20758_v1_Inflammation	ESM1	8	-0.0813222	0.118342	0.491971	1	-0.0877942	0.118172	0.457521	0.00451635	0.481544
LACRT_Q9GZZ8_OID31367_v1_Oncology_II	LACRT	8	0.0869212	0.126619	0.492412	1	0.0576119	0.128687	0.654377	0.00456684	0.524624
ADD1_P35611_OID30655_v1_Inflammation_II	ADD1	8	-0.0813273	0.118505	0.492538	1	-0.0679152	0.117995	0.5649	-0.00152539	0.812396
TOP2B_Q02880_OID30559_v1_Inflammation_II	TOP2B	8	-0.0841079	0.122669	0.492932	1	-0.103642	0.123373	0.400869	-0.000562727	0.932587
PAEP_P09466_OID20925_v1_Neurology	PAEP	8	0.0851773	0.124291	0.493151	1	0.165259	0.109491	0.131211	0.00543191	0.433326
IFNG_P01579_OID20495_v1_Inflammation	IFNG	8	-0.097711	0.142864	0.494012	1	-0.2201	0.131835	0.0950152	0.00866995	0.252732
CD3E_P07766_OID31302_v1_Oncology_II	CD3E	8	-0.0951502	0.139204	0.494271	1	-0.0269553	0.126254	0.830937	-0.00939016	0.19211
TP53I3_Q53FA7_OID30632_v1_Inflammation_II	TP53I3	8	-0.0805966	0.118073	0.494858	1	-0.050913	0.118715	0.66802	0.000245432	0.969429
IL3_P08700_OID31229_v1_Oncology_II	IL3	8	-0.0865261	0.127064	0.495893	1	-0.0964418	0.125445	0.442014	-0.00754319	0.273792
THY1_P04216_OID21050_v1_Neurology	THY1	8	0.0798263	0.117375	0.496445	1	0.0480503	0.115423	0.677192	0.00568231	0.371926
RUVBL1_Q9Y265_OID21211_v1_Oncology	RUVBL1	8	-0.089003	0.131128	0.497298	1	-0.157911	0.140229	0.260125	-0.00492266	0.506618
SDHB_P21912_OID31436_v1_Oncology_II	SDHB	8	0.0835203	0.123301	0.498174	1	0.0711258	0.12256	0.561688	0.00045839	0.94535
DCUN1D2_Q6PH85_OID31231_v1_Oncology_II	DCUN1D2	8	0.13416	0.198379	0.498862	1	0.108073	0.15912	0.497015	-0.00969538	0.375004
NFIC_P08651_OID30988_v1_Neurology_II	NFIC	8	-0.0841629	0.124506	0.499055	1	-0.0558081	0.124623	0.654287	0.00162204	0.810126
SNED1_Q8TER0_OID30205_v1_Cardiometabolic_II	SNED1	8	-0.0827576	0.122656	0.499858	1	-0.136096	0.12785	0.287103	0.00715219	0.282423
PALLD_Q8WX93_OID30444_v1_Inflammation_II	PALLD	8	0.0853851	0.126556	0.499876	1	0.0681142	0.126314	0.589718	-0.00569488	0.406664
ABO_P16442_OID30675_v1_Inflammation_II	ABO	8	0.0567444	0.0841871	0.500294	1	0.0442643	0.0791451	0.575971	0.00230717	0.633596
KRT5_P13647_OID20860_v1_Neurology	KRT5	8	-0.0844515	0.125413	0.5007	1	-0.0197703	0.120149	0.8693	-0.00532312	0.447757
NXPE4_Q6UWF7_OID30076_v1_Cardiometabolic_II	NXPE4	8	-0.107586	0.159933	0.501143	1	-0.0617194	0.133544	0.643962	-0.00440085	0.632219
TGFBI_Q15582_OID20417_v1_Cardiometabolic	TGFBI	8	0.074094	0.110284	0.501681	1	0.0928466	0.108806	0.393481	0.0066284	0.26775
CRX_O43186_OID20070_v1_Cardiometabolic	CRX	8	-0.0920476	0.137025	0.501737	1	-0.0793292	0.131098	0.545103	0.0015703	0.844374
PPM1B_O75688_OID30548_v1_Inflammation_II	PPM1B	8	0.0915921	0.136843	0.503291	1	0.163498	0.132123	0.215916	-0.00713941	0.339005
AP2B1_P63010_OID30949_v1_Neurology_II	AP2B1	8	-0.0832304	0.124612	0.504187	1	-0.183815	0.126157	0.145109	-0.00502587	0.456901
LAMP3_Q9UQV4_OID20638_v1_Inflammation	LAMP3	8	0.0760867	0.113932	0.504245	1	0.0960413	0.118495	0.417649	-0.00253001	0.682182
REXO2_Q9Y3B8_OID30075_v1_Cardiometabolic_II	REXO2	8	0.0943977	0.141375	0.504319	1	0.147528	0.135326	0.275638	0.0019911	0.809104
AMN_Q9BXJ7_OID20492_v1_Inflammation	AMN	8	0.0768729	0.115191	0.504548	1	0.0760501	0.11565	0.510804	0.000871179	0.889057
CEND1_Q8N111_OID30821_v1_Neurology_II	CEND1	8	0.091319	0.136861	0.50462	1	0.0320466	0.125542	0.798518	-0.001362	0.864705
PQBP1_O60828_OID21172_v1_Oncology	PQBP1	8	0.0837418	0.125572	0.504847	1	0.101071	0.129796	0.436159	0.0112726	0.0978136
KIR3DL1_P43629_OID21185_v1_Oncology	KIR3DL1	8	0.0543119	0.0817034	0.506214	1	0.0353759	0.0811587	0.662919	-0.000866157	0.844995
IL22RA1_Q8N6P7_OID20449_v1_Inflammation	IL22RA1	8	0.0898667	0.135255	0.506418	1	0.0948272	0.124877	0.447635	-0.0118063	0.0810758
FCRL6_Q6DN72_OID20529_v1_Inflammation	FCRL6	8	0.0805816	0.121303	0.506497	1	0.0679193	0.120456	0.572854	-0.00160284	0.80751
NGRN_Q9NPE2_OID31115_v1_Neurology_II	NGRN	8	0.0817521	0.123651	0.508515	1	0.0208302	0.1244	0.867019	0.00573837	0.39221
FUT8_Q9BYC5_OID20992_v1_Neurology	FUT8	8	0.0904146	0.137055	0.509448	1	0.11441	0.114846	0.319153	0.0128183	0.0351784
GLRX_P35754_OID20195_v1_Cardiometabolic	GLRX	8	0.0795616	0.120725	0.509875	1	0.0587405	0.10955	0.59182	0.0124695	0.0329317
TIMM8A_O60220_OID31143_v1_Neurology_II	TIMM8A	8	-0.0805307	0.122361	0.510448	1	-0.0665633	0.11956	0.57771	-0.00367424	0.579838
EDA2R_Q9HAV5_OID21451_v1_Oncology	EDA2R	8	0.0762678	0.115974	0.510778	1	0.095108	0.0971512	0.327595	-0.000863777	0.898697
PON2_Q15165_OID20088_v1_Cardiometabolic	PON2	8	-0.0938973	0.142817	0.510882	1	-0.0169823	0.112638	0.880158	-0.0010001	0.904713
NXPH3_O95157_OID30565_v1_Inflammation_II	NXPH3	8	0.0847747	0.128946	0.510897	1	0.12584	0.124723	0.312994	-0.00343211	0.643776
PARP1_P09874_OID20500_v1_Inflammation	PARP1	8	0.0790784	0.120448	0.51148	1	0.136635	0.120174	0.255549	-0.00102607	0.875187
DBH_P09172_OID30703_v1_Inflammation_II	DBH	8	0.0496497	0.07566	0.511682	1	0.05233	0.0763039	0.492833	0.00158522	0.699217
SIGLEC10_Q96LC7_OID20537_v1_Inflammation	SIGLEC10	8	-0.0767581	0.117098	0.512145	1	-0.186776	0.117993	0.113434	0.00834834	0.174616
NPHS1_O60500_OID30540_v1_Inflammation_II	NPHS1	8	0.0777595	0.118658	0.512258	1	0.122363	0.118694	0.302585	-0.00362242	0.573476
CLEC1A_Q8NC01_OID20099_v1_Cardiometabolic	CLEC1A	8	-0.0744018	0.113632	0.512623	1	-0.0273266	0.117654	0.816335	-0.00520346	0.398378
SHPK_Q9UHJ6_OID31292_v1_Oncology_II	SHPK	8	0.0822653	0.125875	0.513403	1	0.124571	0.124326	0.316356	-0.00354497	0.603638
CCN2_P29279_OID20709_v1_Inflammation	CCN2	8	0.125065	0.191965	0.514725	1	0.00529902	0.141525	0.970132	0.011312	0.269868
CD70_P32970_OID20599_v1_Inflammation	CD70	8	0.0709999	0.109058	0.515026	1	0.0270583	0.0925582	0.770028	0.00535212	0.372643
GNPDA1_P46926_OID30197_v1_Cardiometabolic_II	GNPDA1	8	0.0805828	0.123813	0.515148	1	0.0568033	0.122028	0.641578	0.00297806	0.657487
NPM1_P06748_OID20961_v1_Neurology	NPM1	8	0.148543	0.228279	0.515233	1	0.0821315	0.229695	0.720667	0.0136994	0.268374
PTPRZ1_P23471_OID30343_v1_Cardiometabolic_II	PTPRZ1	8	0.0862435	0.13264	0.515558	1	0.114701	0.113718	0.313148	-0.00498245	0.506254
TNFSF12_O43508_OID20624_v1_Inflammation	TNFSF12	8	0.0753762	0.116034	0.515946	1	0.0620521	0.120079	0.605322	0.00385104	0.540559
FLT1_P17948_OID21301_v1_Oncology	FLT1	8	0.0775503	0.119601	0.516722	1	0.0886469	0.122259	0.468405	-0.00828772	0.201486
CAPS_Q13938_OID31126_v1_Neurology_II	CAPS	8	-0.0886849	0.137	0.517416	1	-0.117848	0.121451	0.331879	0.0107495	0.10969
VAMP5_O95183_OID20071_v1_Cardiometabolic	VAMP5	8	0.0808607	0.125045	0.517857	1	0.059616	0.126002	0.636116	3.95586e-06	0.999534
SPRING1_Q9H741_OID31197_v1_Oncology_II	SPRING1	8	0.100415	0.155568	0.518619	1	0.176308	0.133604	0.186958	-0.003999	0.655647
KLK3_P07288_OID30364_v1_Cardiometabolic_II	KLK3	8	-0.0618776	0.0959434	0.518967	1	-0.0829141	0.0815522	0.309296	0.00485755	0.355632
LYPLA2_O95372_OID30817_v1_Neurology_II	LYPLA2	8	-0.086665	0.134517	0.519402	1	-0.0513787	0.12816	0.688497	-0.0110852	0.107445
SHC1_P29353_OID31222_v1_Oncology_II	SHC1	8	-0.0921859	0.143088	0.519407	1	-0.0463692	0.130063	0.721456	0.00153989	0.853864
EDDM3B_P56851_OID31365_v1_Oncology_II	EDDM3B	8	0.0511377	0.0793874	0.519476	1	0.0351532	0.080794	0.663492	-0.00404954	0.346889
KAZALD1_Q96I82_OID21339_v1_Oncology	KAZALD1	8	0.0832229	0.129213	0.519527	1	0.141832	0.119355	0.234709	0.00490482	0.501727
GAL_P22466_OID20727_v1_Inflammation	GAL	8	0.0728439	0.113282	0.520204	1	0.1077	0.113617	0.343169	0.0030401	0.628145
SERPINB9_P50453_OID20932_v1_Neurology	SERPINB9	8	-0.0793673	0.123429	0.520213	1	-0.0951666	0.122343	0.436647	-0.000676755	0.91945
HMGCL_P35914_OID30214_v1_Cardiometabolic_II	HMGCL	8	-0.0800318	0.125134	0.522454	1	-0.103936	0.126878	0.412683	-0.00234281	0.730002
ATP6V1F_Q16864_OID20843_v1_Neurology	ATP6V1F	8	-0.0800019	0.12515	0.522663	1	-0.0542391	0.130271	0.677149	-0.0115275	0.0875349
SORT1_Q99523_OID20213_v1_Cardiometabolic	SORT1	8	0.0939448	0.1473	0.523617	1	0.152265	0.125057	0.223389	0.00407145	0.63058
ENDOU_P21128_OID31498_v1_Oncology_II	ENDOU	8	-0.0758244	0.119304	0.525066	1	-0.106161	0.112219	0.344139	0.0120583	0.0377345
CREBZF_Q9NS37_OID31206_v1_Oncology_II	CREBZF	8	0.0805632	0.126814	0.525243	1	0.0378936	0.127144	0.765676	-0.000982286	0.894089
ASRGL1_Q7L266_OID30283_v1_Cardiometabolic_II	ASRGL1	8	-0.0743987	0.117296	0.525898	1	-0.0138174	0.117692	0.906541	0.0010905	0.863927
PRDX2_P32119_OID30668_v1_Inflammation_II	PRDX2	8	0.0746458	0.117811	0.526338	1	0.0790315	0.11655	0.497714	-0.00389601	0.542021
TCL1A_P56279_OID20987_v1_Neurology	TCL1A	8	-0.0960626	0.152198	0.527929	1	-0.145572	0.119369	0.22265	0.00546081	0.526872
LPL_P06858_OID20188_v1_Cardiometabolic	LPL	8	-0.0664505	0.105421	0.528477	1	-0.110564	0.10771	0.304658	-0.00384791	0.51933
SLC1A4_P43007_OID30926_v1_Neurology_II	SLC1A4	8	0.10762	0.170834	0.528715	1	0.0147052	0.135128	0.913342	0.0136104	0.101798
WARS_P23381_OID21084_v1_Neurology	WARS	8	0.0768589	0.122026	0.52879	1	0.101558	0.125351	0.41783	0.00344165	0.60301
PGM2_Q96G03_OID30904_v1_Neurology_II	PGM2	8	-0.0793851	0.126067	0.528889	1	-0.00402188	0.126263	0.974589	-0.0020036	0.769399
LYPD1_Q8N2G4_OID20821_v1_Neurology	LYPD1	8	-0.126099	0.200627	0.529662	1	-0.130477	0.159513	0.413372	0.00473244	0.68287
GDF15_Q99988_OID20251_v1_Cardiometabolic	GDF15	8	0.0618785	0.0986376	0.530442	1	0.0997559	0.0995571	0.316345	-0.000749798	0.888523
KITLG_P21583_OID20196_v1_Cardiometabolic	KITLG	8	0.106147	0.16951	0.531184	1	0.187619	0.126384	0.137673	-0.00716163	0.450374
VWA5A_O00534_OID31198_v1_Oncology_II	VWA5A	8	-0.0795411	0.127082	0.531379	1	-0.0620177	0.125438	0.621016	0.00121946	0.859591
TNFRSF6B_O95407_OID20964_v1_Neurology	TNFRSF6B	8	-0.0724485	0.116044	0.532418	1	-0.108188	0.117648	0.357785	0.00262867	0.676094
CD160_O95971_OID20647_v1_Inflammation	CD160	8	0.0744471	0.119456	0.533143	1	0.0671439	0.118211	0.570035	0.00227474	0.725498
BAP18_Q8IXM2_OID31150_v1_Neurology_II	BAP18	8	-0.0751097	0.120727	0.533845	1	-0.0977411	0.120563	0.417534	0.00934676	0.153464
TNFRSF4_P43489_OID20653_v1_Inflammation	TNFRSF4	8	0.0729638	0.117394	0.534252	1	0.0627503	0.114818	0.58471	-0.00317935	0.617491
EXOSC10_Q01780_OID30083_v1_Cardiometabolic_II	EXOSC10	8	-0.0893308	0.143793	0.534437	1	-0.0969716	0.128575	0.450727	0.0037743	0.648564
FASLG_P48023_OID20665_v1_Inflammation	FASLG	8	0.068206	0.109959	0.535071	1	0.0715309	0.106486	0.501748	-0.00930299	0.115588
RTBDN_Q9BSG5_OID21343_v1_Oncology	RTBDN	8	-0.081877	0.132356	0.536171	1	-0.0301088	0.126849	0.812378	-0.00173227	0.822517
NAA80_Q93015_OID30893_v1_Neurology_II	NAA80	8	-0.0761756	0.123224	0.536453	1	-0.128011	0.123373	0.299459	0.0040131	0.548017
CD302_Q8IX05_OID21328_v1_Oncology	CD302	8	0.0697088	0.112834	0.536709	1	0.0287802	0.112391	0.797895	0.00771546	0.207477
CD8A_P01732_OID21018_v1_Neurology	CD8A	8	0.080947	0.131274	0.53748	1	0.115068	0.124467	0.355235	0.0111114	0.0806552
BGN_P21810_OID21198_v1_Oncology	BGN	8	0.0840082	0.136305	0.537681	1	0.163416	0.126851	0.19766	-0.0103195	0.128101
GATA3_P23771_OID31219_v1_Oncology_II	GATA3	8	-0.111201	0.180435	0.537701	1	-0.000668549	0.135201	0.996055	-0.0152813	0.0733941
TET2_Q6N021_OID31266_v1_Oncology_II	TET2	8	0.0774219	0.12573	0.538039	1	0.0895284	0.12696	0.480706	-0.00279618	0.681868
CEP152_O94986_OID31249_v1_Oncology_II	CEP152	8	0.0779539	0.126782	0.538643	1	0.0141742	0.126552	0.910821	0.00319853	0.641876
PF4_P02776_OID30764_v1_Inflammation_II	PF4	8	0.0891767	0.145636	0.540323	1	0.0738584	0.12537	0.555779	0.0128307	0.0567303
GLI2_P10070_OID30429_v1_Inflammation_II	GLI2	8	-0.0997733	0.162944	0.540328	1	-0.122503	0.131408	0.351216	-0.00531149	0.567701
PDGFB_P01127_OID20741_v1_Inflammation	PDGFB	8	0.107411	0.175428	0.540353	1	0.113723	0.133733	0.395114	0.0157524	0.0493242
CES3_Q6UWW8_OID21340_v1_Oncology	CES3	8	0.0933571	0.15286	0.541374	1	0.105346	0.127335	0.408058	-0.00892991	0.275025
OTUD6B_Q8N6M0_OID31487_v1_Oncology_II	OTUD6B	8	-0.0743765	0.122053	0.542273	1	-0.048457	0.122259	0.69185	0.000361526	0.956445
ESAM_Q96AP7_OID20270_v1_Cardiometabolic	ESAM	8	0.0718356	0.117973	0.542581	1	0.0686376	0.117125	0.557864	0.00631288	0.323763
PXN_P49023_OID20822_v1_Neurology	PXN	8	0.0666509	0.109718	0.543537	1	0.011524	0.111518	0.917695	0.00590625	0.320544
FABP9_Q0Z7S8_OID20501_v1_Inflammation	FABP9	8	0.0898645	0.147945	0.543574	1	0.0933873	0.122656	0.446432	-0.00451385	0.594017
CPA4_Q9UI42_OID30606_v1_Inflammation_II	CPA4	8	-0.0674893	0.111179	0.543828	1	-0.0434287	0.110329	0.693854	0.00342502	0.570092
DEFB116_Q30KQ4_OID30823_v1_Neurology_II	DEFB116	8	0.0767885	0.126552	0.544001	1	0.137844	0.130608	0.291241	0.00312407	0.648801
ATP6V1G1_O75348_OID30242_v1_Cardiometabolic_II	ATP6V1G1	8	-0.0746959	0.123503	0.545306	1	-0.101318	0.121788	0.405452	0.00251169	0.707743
IVD_P26440_OID20833_v1_Neurology	IVD	8	-0.0769006	0.127298	0.545776	1	-0.157127	0.130136	0.227278	-0.00721923	0.294258
CD3G_P09693_OID30448_v1_Inflammation_II	CD3G	8	-0.0912052	0.151148	0.546232	1	-0.102623	0.135064	0.447366	-0.00582259	0.494782
B3GNT7_Q8NFL0_OID30281_v1_Cardiometabolic_II	B3GNT7	8	0.0968022	0.16082	0.547222	1	0.246347	0.126797	0.0520347	0.0042737	0.644434
GAS6_Q14393_OID20318_v1_Cardiometabolic	GAS6	8	0.0695697	0.11562	0.547368	1	0.0857843	0.117092	0.463789	-0.000933299	0.881658
TNC_P24821_OID20359_v1_Cardiometabolic	TNC	8	-0.0675373	0.112369	0.54782	1	-0.0706133	0.110546	0.522972	-0.00188007	0.757685
ECM1_Q16610_OID30736_v1_Inflammation_II	ECM1	8	0.0752026	0.125197	0.548056	1	-0.00687879	0.125993	0.95646	0.00339412	0.617091
LTBP3_Q9NS15_OID21191_v1_Oncology	LTBP3	8	-0.0675901	0.112537	0.548103	1	-0.0574423	0.113694	0.613393	0.000134569	0.982406
CD300LG_Q6UXG3_OID21130_v1_Neurology	CD300LG	8	0.0806032	0.134335	0.548496	1	0.0727061	0.112925	0.519675	-0.011839	0.056574
ENTPD5_O75356_OID20104_v1_Cardiometabolic	ENTPD5	8	0.0696679	0.116414	0.549541	1	0.108042	0.115727	0.350513	0.00226804	0.719365
SPARC_P09486_OID21511_v1_Oncology	SPARC	8	0.0851156	0.142246	0.549593	1	0.0735493	0.124093	0.553385	0.0115659	0.0920826
EPCAM_P16422_OID20743_v1_Inflammation	EPCAM	8	0.102398	0.171278	0.549942	1	0.115459	0.123643	0.350401	-0.00472017	0.631646
SMPDL3B_Q92485_OID31387_v1_Oncology_II	SMPDL3B	8	0.0976434	0.163427	0.550191	1	0.0249768	0.131993	0.849914	-0.00270231	0.776264
CXCL10_P02778_OID20697_v1_Inflammation	CXCL10	8	-0.0853199	0.14281	0.550216	1	0.00634526	0.132122	0.961696	0.00426608	0.602043
THBS2_P35442_OID21104_v1_Neurology	THBS2	8	0.0689105	0.115356	0.550257	1	0.0338204	0.118501	0.775336	0.00142466	0.819853
PFDN6_O15212_OID30938_v1_Neurology_II	PFDN6	8	0.0754618	0.126441	0.550632	1	0.0913181	0.125966	0.468488	0.00415487	0.544427
CD200R1_Q8TD46_OID20595_v1_Inflammation	CD200R1	8	0.0633967	0.106236	0.550671	1	0.0193227	0.0997867	0.846458	0.00306724	0.614811
NTproBNP_NTproBNP_OID20125_v1_Cardiometabolic	NTproBNP	8	0.0884452	0.148244	0.550761	1	0.0739491	0.119231	0.535116	-0.000351912	0.967667
TACC3_Q9Y6A5_OID21285_v1_Oncology	TACC3	8	-0.0725578	0.121757	0.551225	1	-0.0541484	0.122456	0.658354	0.00129454	0.84461
SERPINB8_P50452_OID20630_v1_Inflammation	SERPINB8	8	-0.0587636	0.0987012	0.551597	1	-0.0893959	0.0975066	0.359237	0.000525589	0.921783
CD99L2_Q8TCZ2_OID21122_v1_Neurology	CD99L2	8	-0.0715524	0.120367	0.552208	1	-0.0970507	0.124678	0.436328	-0.00449202	0.507554
CCL22_O00626_OID20765_v1_Inflammation	CCL22	8	-0.07241	0.121811	0.552216	1	-0.129725	0.122859	0.29102	0.0109941	0.0959616
BLOC1S3_Q6QNY0_OID31106_v1_Neurology_II	BLOC1S3	8	-0.072247	0.121965	0.553611	1	-0.0416461	0.121358	0.731473	0.000407419	0.950891
DENND2B_P78524_OID30050_v1_Cardiometabolic_II	DENND2B	8	-0.0929457	0.157122	0.554151	1	-0.202226	0.129148	0.117385	0.00363374	0.689145
PLA2G15_Q8NCC3_OID21473_v1_Oncology	PLA2G15	8	-0.0819419	0.138627	0.554455	1	-0.147678	0.118279	0.211827	0.00894094	0.217763
NRTN_Q99748_OID20465_v1_Inflammation	NRTN	8	0.0764266	0.129422	0.554839	1	0.0453538	0.127908	0.722903	-0.000988162	0.896115
SMARCA2_P51531_OID20796_v1_Neurology	SMARCA2	8	-0.0787389	0.133518	0.555374	1	-0.0352254	0.13264	0.790569	-0.00334527	0.66376
HNRNPUL1_Q9BUJ2_OID31037_v1_Neurology_II	HNRNPUL1	8	-0.0772941	0.131123	0.555541	1	-0.194976	0.124672	0.117838	0.0146607	0.0237916
SERPINE2_P07093_OID30359_v1_Cardiometabolic_II	SERPINE2	8	-0.0854164	0.145081	0.556028	1	-0.145472	0.121258	0.230261	0.0163712	0.0102042
TXN_P10599_OID30670_v1_Inflammation_II	TXN	8	-0.0718342	0.122379	0.557216	1	-0.0980967	0.1203	0.414823	0.00281248	0.671774
RPL14_P50914_OID30284_v1_Cardiometabolic_II	RPL14	8	0.0735775	0.125405	0.557392	1	0.0270002	0.126004	0.830328	0.0122782	0.0711031
LELP1_Q5T871_OID30845_v1_Neurology_II	LELP1	8	0.105751	0.180546	0.558058	1	-0.0488093	0.141109	0.72942	-0.000479198	0.963835
TMEM132A_Q24JP5_OID30287_v1_Cardiometabolic_II	TMEM132A	8	-0.0655941	0.112083	0.558394	1	-0.127119	0.1125	0.258499	0.000952823	0.87651
PLAT_P00750_OID20247_v1_Cardiometabolic	PLAT	8	0.0681487	0.116473	0.558479	1	-0.0171561	0.121915	0.888089	0.00247814	0.713378
NRN1_Q9NPD7_OID30983_v1_Neurology_II	NRN1	8	0.0731336	0.125029	0.558593	1	0.140062	0.128525	0.275816	-0.00761516	0.261321
IMMT_Q16891_OID31397_v1_Oncology_II	IMMT	8	0.0703165	0.120286	0.558831	1	0.0468124	0.119061	0.694188	0.00662214	0.310009
AKAP12_Q02952_OID30571_v1_Inflammation_II	AKAP12	8	0.0732273	0.125376	0.559178	1	0.161642	0.130241	0.214567	-0.00132395	0.855568
MMUT_P22033_OID30159_v1_Cardiometabolic_II	MMUT	8	-0.0837709	0.143477	0.559314	1	0.0225224	0.126483	0.85867	-0.0142521	0.0375599
FDX1_P10109_OID30078_v1_Cardiometabolic_II	FDX1	8	0.0737468	0.126455	0.559767	1	0.0417983	0.12603	0.740151	0.00168931	0.805438
AMPD3_Q01432_OID31139_v1_Neurology_II	AMPD3	8	0.0684686	0.117655	0.560606	1	0.0749509	0.118442	0.526859	0.00264344	0.678702
AFP_P02771_OID20978_v1_Neurology	AFP	8	0.081415	0.140059	0.561044	1	0.162092	0.116329	0.163503	0.00343497	0.670836
B2M_P61769_OID30725_v1_Inflammation_II	B2M	8	-0.0776581	0.133622	0.561121	1	-0.140772	0.129568	0.277268	0.00358036	0.641455
VSIG10_Q8N0Z9_OID31400_v1_Oncology_II	VSIG10	8	0.0600281	0.103705	0.562699	1	0.0846199	0.104253	0.416976	-0.00656169	0.243302
RGS8_P57771_OID20454_v1_Inflammation	RGS8	8	-0.0726605	0.125623	0.562994	1	-0.0383929	0.12447	0.757739	-0.00539629	0.428169
TYRP1_P17643_OID30517_v1_Inflammation_II	TYRP1	8	0.0728516	0.126057	0.563315	1	0.120384	0.126728	0.342142	-0.00912335	0.173934
CRHBP_P24387_OID20747_v1_Inflammation	CRHBP	8	-0.063508	0.109908	0.563379	1	-0.0367816	0.108833	0.73539	-0.00202948	0.733448
CLEC4G_Q6UXB4_OID20590_v1_Inflammation	CLEC4G	8	-0.0682059	0.118315	0.564294	1	-0.0284489	0.116622	0.807276	-0.0010637	0.868338
CASQ2_O14958_OID30063_v1_Cardiometabolic_II	CASQ2	8	0.0732455	0.127103	0.564433	1	0.0184584	0.126064	0.883589	0.00162931	0.813156
MRPL28_Q13084_OID31023_v1_Neurology_II	MRPL28	8	0.0910085	0.158303	0.565359	1	0.0307249	0.124536	0.805129	0.0155043	0.0224222
CXCL1_P09341_OID20762_v1_Inflammation	CXCL1	8	0.0636752	0.1109	0.565855	1	0.127223	0.111616	0.254358	0.000775423	0.897388
EPHA1_P21709_OID20677_v1_Inflammation	EPHA1	8	0.0651056	0.114099	0.568265	1	0.0210928	0.119146	0.859482	-0.00735762	0.225914
ECHS1_P30084_OID30239_v1_Cardiometabolic_II	ECHS1	8	-0.0702402	0.123133	0.56838	1	-0.0717212	0.123671	0.561958	0.0020723	0.756383
PDCD1LG2_Q9BQ51_OID21273_v1_Oncology	PDCD1LG2	8	0.0574885	0.100851	0.568654	1	0.0130226	0.0994207	0.895787	0.00171463	0.753963
CEP290_O15078_OID31287_v1_Oncology_II	CEP290	8	-0.0716672	0.125833	0.568989	1	-0.144885	0.12751	0.255845	0.00812633	0.233837
VASN_Q6EMK4_OID20345_v1_Cardiometabolic	VASN	8	0.0661266	0.11647	0.5702	1	0.156513	0.119984	0.192082	-0.00762436	0.227519
POSTN_Q15063_OID30410_v1_Cardiometabolic_II	POSTN	8	-0.109012	0.192148	0.570486	1	-0.04961	0.130597	0.704041	0.000492017	0.965129
IDUA_P35475_OID21468_v1_Oncology	IDUA	8	0.0824637	0.145566	0.571052	1	0.0618988	0.110754	0.57624	0.00064266	0.939899
TP53BP1_Q12888_OID30470_v1_Inflammation_II	TP53BP1	8	-0.073813	0.130454	0.571518	1	-0.0949789	0.127916	0.457778	0.00292406	0.698446
SKIV2L_Q15477_OID30056_v1_Cardiometabolic_II	SKIV2L	8	-0.0719044	0.127114	0.57162	1	-0.15553	0.130752	0.234242	-0.00194966	0.777329
PLAU_P00749_OID21124_v1_Neurology	PLAU	8	0.0661184	0.116951	0.571836	1	0.161343	0.117436	0.169481	-4.87086e-05	0.993872
BTN1A1_Q13410_OID31363_v1_Oncology_II	BTN1A1	8	-0.06985	0.124024	0.5733	1	-0.0482721	0.124852	0.699028	-0.0041018	0.541972
ST3GAL1_Q11201_OID21322_v1_Oncology	ST3GAL1	8	0.0659605	0.117169	0.573467	1	0.0717882	0.118688	0.545281	0.00138621	0.827353
MTSS1_O43312_OID31492_v1_Oncology_II	MTSS1	8	-0.0756039	0.134344	0.573594	1	-0.0541268	0.122248	0.657937	-0.00529084	0.484468
IL17RB_Q9NRM6_OID20585_v1_Inflammation	IL17RB	8	-0.0533546	0.0948873	0.573916	1	-0.0306072	0.0977132	0.754102	0.000263785	0.959119
DSCAM_O60469_OID30993_v1_Neurology_II	DSCAM	8	-0.06563	0.116962	0.574712	1	-0.0562401	0.122476	0.646095	0.00370566	0.571811
GOLGA3_Q08378_OID31026_v1_Neurology_II	GOLGA3	8	-0.100685	0.179784	0.575458	1	-0.22618	0.138687	0.102918	-0.00397269	0.702574
CGB3_CGB5_CGB8_P0DN86_OID30671_v1_Inflammation_II	CGB3	8	-0.0640838	0.114548	0.575855	1	-0.0852479	0.121346	0.482357	-0.00181809	0.78349
NINJ1_Q92982_OID21167_v1_Oncology	NINJ1	8	-0.0685796	0.122627	0.57599	1	-0.117595	0.121119	0.331594	0.00377125	0.570604
ATP6V1D_Q9Y5K8_OID21341_v1_Oncology	ATP6V1D	8	-0.0892188	0.159628	0.576218	1	-0.0249024	0.128512	0.846352	-0.00123415	0.89487
AMOT_Q4VCS5_OID30572_v1_Inflammation_II	AMOT	8	0.0638566	0.114459	0.576912	1	0.0249744	0.117327	0.831436	-0.00307395	0.620468
HBZ_P02008_OID30307_v1_Cardiometabolic_II	HBZ	8	0.0646655	0.116627	0.579262	1	0.0862618	0.0928097	0.352657	-0.00364387	0.584597
GABRA4_P48169_OID30803_v1_Neurology_II	GABRA4	8	-0.0843619	0.152188	0.579355	1	-0.100094	0.126884	0.430193	-0.0108339	0.161316
BCAN_Q96GW7_OID20998_v1_Neurology	BCAN	8	-0.065805	0.118791	0.579608	1	-0.0253142	0.116975	0.82867	0.000134545	0.983333
TPT1_P13693_OID20476_v1_Inflammation	TPT1	8	-0.0700179	0.126558	0.580094	1	-0.084765	0.127813	0.507204	0.000330914	0.961534
ARSB_P15848_OID21331_v1_Oncology	ARSB	8	-0.0894975	0.161775	0.580112	1	-0.102514	0.121477	0.398731	0.00334044	0.721752
RET_P07949_OID21346_v1_Oncology	RET	8	0.0815706	0.14754	0.580352	1	0.109084	0.118696	0.358083	-0.00492753	0.557811
PPBP_P02775_OID30761_v1_Inflammation_II	PPBP	8	0.0776996	0.140722	0.580845	1	0.0239799	0.126325	0.849445	0.0130243	0.0497091
PDGFC_Q9NRA1_OID21183_v1_Oncology	PDGFC	8	0.0684759	0.12447	0.582224	1	0.10212	0.123178	0.407077	0.0056797	0.40005
CNTNAP2_Q9UHC6_OID20556_v1_Inflammation	CNTNAP2	8	0.0801094	0.145708	0.58246	1	0.136198	0.114751	0.23527	0.00211956	0.802889
INSL4_Q14641_OID31370_v1_Oncology_II	INSL4	8	-0.0888601	0.161756	0.582767	1	-0.00312008	0.132255	0.981179	-0.00148689	0.875042
ARHGEF5_Q12774_OID30871_v1_Neurology_II	ARHGEF5	8	0.0682582	0.124419	0.583269	1	0.00204367	0.121815	0.986615	0.000975303	0.893331
ITGB5_P18084_OID21522_v1_Oncology	ITGB5	8	0.0654074	0.119226	0.58328	1	0.0830265	0.116345	0.47546	0.000950009	0.883197
AMDHD2_Q9Y303_OID30366_v1_Cardiometabolic_II	AMDHD2	8	0.0683733	0.124694	0.583465	1	0.0200178	0.122875	0.870588	0.00260847	0.699714
TOP1_P11387_OID31449_v1_Oncology_II	TOP1	8	0.0817473	0.149169	0.58368	1	0.0986114	0.122113	0.419354	0.00476363	0.576053
PRKD2_Q9BZL6_OID30140_v1_Cardiometabolic_II	PRKD2	8	0.0689248	0.125892	0.584042	1	0.0289834	0.124084	0.815311	0.000549236	0.935886
ANKRA2_Q9H9E1_OID31173_v1_Oncology_II	ANKRA2	8	-0.0695712	0.127265	0.584609	1	-0.04671	0.127011	0.71305	-0.00932065	0.176981
ARHGAP25_P42331_OID21255_v1_Oncology	ARHGAP25	8	-0.0830417	0.151976	0.584781	1	-0.0943823	0.130444	0.469345	0.00689359	0.414297
EIF5_P55010_OID30156_v1_Cardiometabolic_II	EIF5	8	-0.0690668	0.126473	0.584997	1	-0.156808	0.124274	0.207024	0.0077853	0.256376
CCL8_P80075_OID21466_v1_Oncology	CCL8	8	0.0568644	0.10416	0.585111	1	0.0359621	0.109572	0.742756	0.00183359	0.762073
TEX33_O43247_OID31280_v1_Oncology_II	TEX33	8	-0.0687127	0.126037	0.585629	1	-0.118406	0.126857	0.350623	0.00258912	0.704909
HLA-DRA_P01903_OID20520_v1_Inflammation	HLA-DRA	8	0.0750968	0.138102	0.586594	1	0.129096	0.116443	0.267577	-0.00110924	0.890786
ADAM12_O43184_OID30491_v1_Inflammation_II	ADAM12	8	0.0666867	0.122763	0.586981	1	0.0697358	0.12075	0.563587	0.00221624	0.739213
IL10RB_Q08334_OID20696_v1_Inflammation	IL10RB	8	0.0596094	0.110091	0.588193	1	0.0191038	0.111548	0.864019	-0.00293954	0.622427
AARSD1_Q9BTE6_OID21311_v1_Oncology	AARSD1	8	-0.0639438	0.118121	0.588272	1	-0.0499808	0.116146	0.666957	0.000597352	0.925724
LEO1_Q8WVC0_OID30991_v1_Neurology_II	LEO1	8	0.0673806	0.12456	0.588543	1	0.0467741	0.124642	0.707462	0.0037762	0.57609
KIAA2013_Q8IYS2_OID31392_v1_Oncology_II	KIAA2013	8	0.0672817	0.124983	0.590353	1	0.0756748	0.125043	0.545054	-0.0048574	0.473576
FGFBP1_Q14512_OID21507_v1_Oncology	FGFBP1	8	0.0974337	0.181557	0.591505	1	0.112481	0.134567	0.403227	0.00239927	0.820775
HTRA2_O43464_OID21471_v1_Oncology	HTRA2	8	-0.0657907	0.122759	0.592005	1	-0.0583682	0.12416	0.638281	-0.00132916	0.841764
FURIN_P09958_OID21514_v1_Oncology	FURIN	8	-0.0643371	0.120089	0.592135	1	-0.129648	0.123015	0.291922	0.00481565	0.459675
CANT1_Q8WVQ1_OID20181_v1_Cardiometabolic	CANT1	8	0.0648667	0.12109	0.592172	1	0.10676	0.121315	0.378847	0.00111412	0.865274
HYAL1_Q12794_OID20357_v1_Cardiometabolic	HYAL1	8	-0.0646889	0.120971	0.592824	1	-0.0483239	0.11939	0.685656	0.00345507	0.598544
ITIH5_Q86UX2_OID31430_v1_Oncology_II	ITIH5	8	-0.066836	0.124988	0.592831	1	-0.0878193	0.127101	0.489603	-0.0008556	0.899548
PSMD9_O00233_OID21304_v1_Oncology	PSMD9	8	-0.0633732	0.118639	0.593224	1	-0.0458104	0.117608	0.696893	-0.000194506	0.975889
SIRT1_Q96EB6_OID30439_v1_Inflammation_II	SIRT1	8	-0.0671567	0.125733	0.593258	1	-0.134013	0.129461	0.300594	-0.00246576	0.717631
PRCP_P42785_OID20337_v1_Cardiometabolic	PRCP	8	0.0871236	0.163239	0.593537	1	0.0317352	0.126751	0.802297	0.00612297	0.506952
CLEC4C_Q8WTT0_OID20547_v1_Inflammation	CLEC4C	8	-0.0514191	0.0964267	0.593863	1	-0.0920075	0.0993622	0.354456	0.00242473	0.644984
RABEPK_Q7Z6M1_OID21163_v1_Oncology	RABEPK	8	-0.0668808	0.125777	0.594905	1	-0.0545559	0.128703	0.671647	0.00648022	0.342029
PNLIP_P16233_OID30693_v1_Inflammation_II	PNLIP	8	-0.0630282	0.118601	0.595121	1	-0.0685149	0.116814	0.557518	0.00196199	0.760315
CDK5RAP3_Q96JB5_OID30985_v1_Neurology_II	CDK5RAP3	8	-0.0657074	0.12375	0.59544	1	-0.0716763	0.123364	0.561231	0.0042073	0.530651
PLA2G1B_P04054_OID20252_v1_Cardiometabolic	PLA2G1B	8	0.0632256	0.119331	0.596227	1	0.0757814	0.117974	0.520643	0.00332956	0.606857
IFNGR1_P15260_OID20678_v1_Inflammation	IFNGR1	8	0.0628813	0.118691	0.596257	1	0.0526682	0.118223	0.65596	-0.00486756	0.449468
BAX_Q07812_OID20856_v1_Neurology	BAX	8	-0.0697554	0.131991	0.597163	1	-0.043205	0.126733	0.733169	0.00399837	0.596465
PENK_P01210_OID30666_v1_Inflammation_II	PENK	8	-0.0622028	0.117839	0.597596	1	-0.0689917	0.122062	0.571925	-0.00925242	0.147694
HTR1B_P28222_OID30866_v1_Neurology_II	HTR1B	8	0.0666681	0.126907	0.599355	1	0.0705637	0.12647	0.576879	-0.000217683	0.974755
CNGB3_Q9NQW8_OID30805_v1_Neurology_II	CNGB3	8	0.0847346	0.161533	0.599885	1	0.106043	0.135657	0.43439	-0.00163019	0.862806
GSR_P00390_OID30700_v1_Inflammation_II	GSR	8	0.100183	0.191156	0.600216	1	0.0272491	0.144277	0.850198	0.00717221	0.506869
DPY30_Q9C005_OID21410_v1_Oncology	DPY30	8	-0.0636355	0.121535	0.600558	1	-0.0669148	0.122048	0.583509	0.00322506	0.624636
KIAA0319_Q5VV43_OID31094_v1_Neurology_II	KIAA0319	8	-0.0613251	0.117283	0.601057	1	-0.0780964	0.118845	0.511098	0.0012272	0.853875
GBP6_Q6ZN66_OID30139_v1_Cardiometabolic_II	GBP6	8	-0.0781669	0.149733	0.601641	1	-0.148324	0.129789	0.253117	0.00493475	0.563235
CCAR2_Q8N163_OID31077_v1_Neurology_II	CCAR2	8	0.0649334	0.124657	0.602438	1	-0.00876313	0.12386	0.943597	0.0113704	0.0926285
CHRDL1_Q9BU40_OID20771_v1_Inflammation	CHRDL1	8	0.0569248	0.109334	0.602611	1	0.0574525	0.107452	0.592871	-0.00347616	0.557661
MOCS2_O96007_OID30638_v1_Inflammation_II	MOCS2	8	-0.0588475	0.113028	0.602613	1	-0.0264999	0.113415	0.815253	-0.00224909	0.713696
BPIFB1_Q8TDL5_OID20308_v1_Cardiometabolic	BPIFB1	8	-0.0616139	0.118546	0.603241	1	-0.0584351	0.108593	0.590502	0.0115483	0.0521935
SOST_Q9BQB4_OID20204_v1_Cardiometabolic	SOST	8	0.0832179	0.160144	0.603311	1	-0.0368451	0.119696	0.758218	-0.00569656	0.530739
BAMBI_Q13145_OID21267_v1_Oncology	BAMBI	8	-0.0640332	0.12331	0.603562	1	-0.0303186	0.122906	0.805155	-0.00666685	0.318725
CD244_Q9BZW8_OID20628_v1_Inflammation	CD244	8	0.0692078	0.133278	0.60357	1	-0.0359121	0.126585	0.77664	0.00686688	0.345987
EPO_P01588_OID20522_v1_Inflammation	EPO	8	0.0876866	0.169347	0.604602	1	0.0661433	0.125495	0.598151	0.00307859	0.75439
FAM171B_Q6P995_OID31338_v1_Oncology_II	FAM171B	8	0.0722295	0.139838	0.60549	1	0.117631	0.130219	0.366351	-0.00650547	0.401135
SIGLEC8_Q9NYZ4_OID30261_v1_Cardiometabolic_II	SIGLEC8	8	0.0819486	0.158663	0.605508	1	-0.0118579	0.112387	0.915972	0.0169952	0.0060241
TFAP2A_P05549_OID30848_v1_Neurology_II	TFAP2A	8	-0.0664387	0.128654	0.605566	1	-0.0803958	0.130018	0.536349	-0.00281415	0.705406
EREG_O14944_OID20905_v1_Neurology	EREG	8	-0.0639298	0.123924	0.605938	1	-0.0995877	0.124747	0.424685	0.012278	0.0676787
TIMP4_Q99727_OID21147_v1_Neurology	TIMP4	8	-0.0735739	0.142648	0.606014	1	-0.172443	0.114992	0.133717	-0.00314792	0.703001
AMFR_Q9UKV5_OID20806_v1_Neurology	AMFR	8	0.0649446	0.12614	0.606649	1	0.0510187	0.126738	0.687278	0.00150379	0.82588
CDHR2_Q9BYE9_OID21282_v1_Oncology	CDHR2	8	-0.053886	0.104971	0.607712	1	-0.0679448	0.104233	0.514496	-0.00137167	0.809643
LHPP_Q9H008_OID20749_v1_Inflammation	LHPP	8	0.0576839	0.112413	0.60785	1	0.128993	0.112764	0.252657	0.00191569	0.753295
GRIK2_Q13002_OID30977_v1_Neurology_II	GRIK2	8	0.0898807	0.175738	0.609037	1	0.0020175	0.130117	0.987629	-1.52948e-05	0.998814
TBC1D17_Q9HA65_OID20844_v1_Neurology	TBC1D17	8	0.0596904	0.11676	0.609196	1	0.102064	0.116177	0.37966	0.00562238	0.374236
CD93_Q9NPY3_OID20397_v1_Cardiometabolic	CD93	8	0.0634766	0.124273	0.609502	1	0.147409	0.127163	0.246367	-0.00684549	0.309957
CYP24A1_Q07973_OID30091_v1_Cardiometabolic_II	CYP24A1	8	0.0648428	0.126966	0.609555	1	0.0867153	0.125575	0.48985	-0.000112382	0.986979
SUMF2_Q8NBJ7_OID21032_v1_Neurology	SUMF2	8	-0.0590826	0.115717	0.609646	1	-0.0265807	0.116895	0.82012	-0.00211955	0.735497
BAG6_P46379_OID20114_v1_Cardiometabolic	BAG6	8	-0.0629665	0.123529	0.610239	1	-0.0258835	0.13033	0.842576	0.00213093	0.766699
ADAMTS15_Q8TE58_OID21275_v1_Oncology	ADAMTS15	8	0.0622671	0.122384	0.610903	1	0.0684486	0.12605	0.587112	-0.013308	0.0450096
FCRL2_Q96LA5_OID20639_v1_Inflammation	FCRL2	8	0.0608275	0.119604	0.611052	1	0.0263858	0.121449	0.828008	0.00316035	0.626145
DUSP13_Q6B8I1_OID31394_v1_Oncology_II	DUSP13	8	-0.0732726	0.144274	0.611544	1	-0.0572318	0.127213	0.65279	-0.00306391	0.713916
IQGAP2_Q13576_OID21361_v1_Oncology	IQGAP2	8	-0.0619937	0.122214	0.611976	1	-0.0464386	0.12021	0.699265	-0.00180534	0.78538
PRAP1_Q96NZ9_OID30391_v1_Cardiometabolic_II	PRAP1	8	0.0574016	0.113474	0.612958	1	-0.0324766	0.114147	0.776015	0.00663348	0.281098
ELOA_Q14241_OID21337_v1_Oncology	ELOA	8	0.069577	0.137557	0.612993	1	0.0912648	0.12207	0.454674	0.00922189	0.19565
FN1_P02751_OID30787_v1_Inflammation_II	FN1	8	-0.0799468	0.15811	0.613109	1	-0.187011	0.127957	0.143875	-0.00824615	0.339152
IL25_Q9H293_OID31243_v1_Oncology_II	IL25	8	-0.0641528	0.127139	0.613849	1	-0.0397728	0.126856	0.75388	0.0041303	0.549287
CLIC5_Q9NZA1_OID30890_v1_Neurology_II	CLIC5	8	-0.0632517	0.125493	0.614245	1	-0.121329	0.131743	0.357074	0.00437869	0.538869
CXCL11_O14625_OID21042_v1_Neurology	CXCL11	8	-0.0602719	0.119732	0.61469	1	-0.0962657	0.123208	0.434611	0.0029823	0.649219
C2CD2L_O14523_OID20864_v1_Neurology	C2CD2L	8	-0.0652654	0.129776	0.615028	1	-0.0427228	0.132436	0.747004	0.00509122	0.485979
ADAMTSL5_Q6ZMM2_OID30355_v1_Cardiometabolic_II	ADAMTSL5	8	0.0598219	0.118966	0.615071	1	0.0429155	0.117385	0.714667	0.0102615	0.111604
CD40LG_P29965_OID20616_v1_Inflammation	CD40LG	8	-0.0720067	0.143225	0.615138	1	-0.068961	0.128185	0.590592	0.00608078	0.448004
HSPB1_P04792_OID20230_v1_Cardiometabolic	HSPB1	8	-0.0584698	0.116733	0.616452	1	-0.0545285	0.116153	0.638746	-0.00298431	0.6373
TP53_P04637_OID21232_v1_Oncology	TP53	8	-0.0628037	0.125928	0.617973	1	-0.0165043	0.128035	0.897433	-0.00387464	0.570417
MYH7B_A7E2Y1_OID31178_v1_Oncology_II	MYH7B	8	-0.0632502	0.126985	0.618421	1	-0.0198449	0.127863	0.87666	-0.00771031	0.263009
RNF43_Q68DV7_OID31291_v1_Oncology_II	RNF43	8	-0.0622698	0.125032	0.618461	1	-0.0313991	0.122809	0.798202	-0.00553165	0.414729
HBEGF_Q99075_OID21465_v1_Oncology	HBEGF	8	0.0636168	0.127746	0.618488	1	0.00266416	0.12582	0.983107	0.00818019	0.221871
COPB2_P35606_OID30173_v1_Cardiometabolic_II	COPB2	8	-0.0628814	0.126429	0.618932	1	-0.0478267	0.130375	0.713739	0.00135075	0.843835
MAP1LC3B2_A6NCE7_OID30074_v1_Cardiometabolic_II	MAP1LC3B2	8	-0.0626812	0.12665	0.62066	1	0.00747651	0.137683	0.956694	-0.00343265	0.627763
GOLM2_Q6P4E1_OID21044_v1_Neurology	GOLM2	8	0.0793834	0.160555	0.621001	1	0.0433965	0.12508	0.728629	-0.00235869	0.800904
SLK_Q9H2G2_OID31282_v1_Oncology_II	SLK	8	-0.0620368	0.125627	0.621434	1	-0.17864	0.125808	0.155625	-0.00354133	0.61163
IL20RA_Q9UHF4_OID20422_v1_Inflammation	IL20RA	8	0.0621665	0.126401	0.622846	1	0.0559914	0.125308	0.654997	-0.00978308	0.153408
TNFRSF10B_O14763_OID20981_v1_Neurology	TNFRSF10B	8	0.0527489	0.107285	0.622952	1	0.0436089	0.106622	0.682537	0.00378128	0.515653
NAGA_P17050_OID30509_v1_Inflammation_II	NAGA	8	0.069621	0.141689	0.623167	1	0.105917	0.131545	0.420719	0.00990437	0.171727
SERPINE1_P05121_OID20342_v1_Cardiometabolic	SERPINE1	8	0.0714612	0.146054	0.624644	1	0.0473783	0.127856	0.710965	0.0109238	0.134583
NECTIN4_Q96NY8_OID21490_v1_Oncology	NECTIN4	8	0.0590094	0.120671	0.624836	1	0.161593	0.123182	0.189581	0.000616055	0.925595
PAIP2B_Q9ULR5_OID31228_v1_Oncology_II	PAIP2B	8	0.0619893	0.126827	0.625003	1	-0.00566117	0.132452	0.965908	0.00365946	0.594791
PPIE_Q9UNP9_OID31279_v1_Oncology_II	PPIE	8	-0.0613103	0.125521	0.625235	1	-0.0838573	0.123147	0.495901	0.00953546	0.16138
PSAP_P07602_OID30419_v1_Cardiometabolic_II	PSAP	8	-0.0610042	0.125296	0.626342	1	-0.0634545	0.120177	0.597492	0.00679987	0.316923
CREB3_O43889_OID31188_v1_Oncology_II	CREB3	8	-0.0774088	0.159205	0.62681	1	-0.131606	0.130131	0.311857	0.00340423	0.712084
DHODH_Q02127_OID30137_v1_Cardiometabolic_II	DHODH	8	-0.0615891	0.126912	0.62747	1	-0.0169937	0.127593	0.894046	0.00322154	0.639759
CLC_Q05315_OID20126_v1_Cardiometabolic	CLC	8	-0.0655278	0.135513	0.628704	1	-0.0696234	0.123218	0.572043	0.00496668	0.517509
MYCBP2_O75592_OID30996_v1_Neurology_II	MYCBP2	8	-0.059029	0.122294	0.629321	1	-0.104565	0.12063	0.386038	0.00028152	0.966136
IRAG2_Q12912_OID20085_v1_Cardiometabolic	IRAG2	8	-0.0591557	0.12279	0.629974	1	-0.0767822	0.129462	0.553124	0.00614518	0.356016
IL24_Q13007_OID20440_v1_Inflammation	IL24	8	-0.0609473	0.126555	0.630099	1	-0.0333604	0.127611	0.793766	-0.00121205	0.859781
MVK_Q03426_OID20459_v1_Inflammation	MVK	8	0.0645622	0.134112	0.630229	1	0.0803312	0.129234	0.534209	0.00633742	0.392735
MAPK9_P45984_OID20557_v1_Inflammation	MAPK9	8	0.0743371	0.154566	0.630558	1	0.0381317	0.126509	0.763099	0.00741378	0.384966
RNASE1_P07998_OID30672_v1_Inflammation_II	RNASE1	8	-0.0555526	0.115615	0.630874	1	-0.11672	0.119379	0.328211	0.00495835	0.429014
LMNB1_P20700_OID31501_v1_Oncology_II	LMNB1	8	0.0589019	0.122769	0.631384	1	0.00598058	0.125468	0.961982	0.0107094	0.10775
CD63_P08962_OID20988_v1_Neurology	CD63	8	-0.0693713	0.14466	0.63155	1	-0.142275	0.135353	0.293193	0.0106627	0.142375
OMD_Q99983_OID20725_v1_Inflammation	OMD	8	0.0592115	0.123658	0.632058	1	0.0915372	0.122674	0.455557	-0.00118532	0.869711
ATP1B2_P14415_OID30118_v1_Cardiometabolic_II	ATP1B2	8	-0.0606678	0.126923	0.632658	1	-0.130482	0.124914	0.296222	0.00788332	0.252119
DTX2_Q86UW9_OID30882_v1_Neurology_II	DTX2	8	0.0751601	0.157697	0.63364	1	0.100235	0.134038	0.454576	-0.00244265	0.790179
CRTAP_O75718_OID30902_v1_Neurology_II	CRTAP	8	0.0592641	0.124504	0.634074	1	0.00810357	0.126586	0.948957	0.00637216	0.345137
SCGB2A2_Q13296_OID30104_v1_Cardiometabolic_II	SCGB2A2	8	-0.0604486	0.127115	0.6344	1	-0.101272	0.128071	0.42909	0.00311124	0.651781
ZNF174_Q15697_OID30508_v1_Inflammation_II	ZNF174	8	-0.0773353	0.162673	0.634499	1	-0.0502464	0.134352	0.708412	0.00404833	0.666178
ATG4A_Q8WYN0_OID21246_v1_Oncology	ATG4A	8	-0.0576982	0.121671	0.635347	1	-0.110236	0.129227	0.393634	0.000552187	0.93642
SLAMF1_Q13291_OID20496_v1_Inflammation	SLAMF1	8	0.0687981	0.145107	0.635414	1	0.0212498	0.135891	0.875738	0.00496247	0.54761
IL13RA1_P78552_OID21504_v1_Oncology	IL13RA1	8	-0.0589185	0.124408	0.635791	1	-0.0679634	0.123153	0.581043	-0.00101127	0.880859
PI16_Q6UXB8_OID30676_v1_Inflammation_II	PI16	8	0.060912	0.128663	0.63591	1	0.0177088	0.115169	0.877796	0.00192097	0.79772
VSIR_Q9H7M9_OID20131_v1_Cardiometabolic	VSIR	8	0.0568467	0.120117	0.636027	1	0.0461329	0.123949	0.709749	0.00157442	0.814026
RFC4_P35249_OID31376_v1_Oncology_II	RFC4	8	0.0586039	0.123884	0.636173	1	0.0319144	0.122599	0.79462	0.00169495	0.800812
CYB5A_P00167_OID31171_v1_Oncology_II	CYB5A	8	0.075137	0.159269	0.637097	1	-0.0535488	0.1363	0.694412	0.00840974	0.332472
IL1R2_P27930_OID20757_v1_Inflammation	IL1R2	8	0.0525224	0.111559	0.637782	1	0.0473982	0.112966	0.674793	0.000567073	0.925307
CASP1_P29466_OID20854_v1_Neurology	CASP1	8	-0.0635852	0.13529	0.638362	1	-0.0616327	0.128573	0.631684	0.00489379	0.523063
TTF2_Q9UNY4_OID30942_v1_Neurology_II	TTF2	8	0.0585823	0.124758	0.638664	1	-0.0293661	0.126171	0.815956	0.0103375	0.126405
VCPKMT_Q9H867_OID31179_v1_Oncology_II	VCPKMT	8	-0.0590392	0.126294	0.640161	1	-0.0388312	0.125475	0.756962	-0.0109488	0.110013
MMP10_P09238_OID20687_v1_Inflammation	MMP10	8	-0.0693823	0.148423	0.640168	1	-0.0525991	0.122623	0.667961	0.00841208	0.292195
SPON2_Q9BUD6_OID20221_v1_Cardiometabolic	SPON2	8	-0.0559571	0.119933	0.640809	1	0.0179374	0.120729	0.881888	-0.00712535	0.273241
BTLA_Q7Z6A9_OID31237_v1_Oncology_II	BTLA	8	0.0592315	0.127079	0.641144	1	0.043346	0.123706	0.726041	0.00366703	0.59476
TREML1_Q86YW5_OID30682_v1_Inflammation_II	TREML1	8	0.0572142	0.123181	0.642309	1	0.023673	0.125039	0.849838	0.00890663	0.182403
GPA33_Q99795_OID21376_v1_Oncology	GPA33	8	0.0769497	0.165703	0.642373	1	0.122814	0.121385	0.311646	-0.00939135	0.292403
RALY_Q9UKM9_OID31382_v1_Oncology_II	RALY	8	0.0778454	0.167634	0.642377	1	-0.026691	0.128778	0.835805	0.0131568	0.10945
MCEE_Q96PE7_OID31033_v1_Neurology_II	MCEE	8	0.0577508	0.12439	0.642454	1	0.034	0.124079	0.78407	0.0033047	0.624161
NOP56_O00567_OID30055_v1_Cardiometabolic_II	NOP56	8	-0.0678447	0.146368	0.642992	1	-0.0437256	0.134313	0.744765	-0.0125619	0.0679427
CWC15_Q9P013_OID31479_v1_Oncology_II	CWC15	8	0.0564698	0.12202	0.643515	1	0.0542044	0.12171	0.656063	0.0018282	0.782371
NUDT2_P50583_OID21308_v1_Oncology	NUDT2	8	-0.0558142	0.12112	0.644929	1	-0.0297047	0.120239	0.804872	0.00207542	0.752092
FCGR2A_P12318_OID20391_v1_Cardiometabolic	FCGR2A	8	-0.0642627	0.139783	0.645709	1	0.0234158	0.127496	0.854281	0.00326246	0.686304
FGF12_P61328_OID30454_v1_Inflammation_II	FGF12	8	-0.0623735	0.135872	0.646191	1	0.0365102	0.129779	0.77846	-0.0103899	0.129689
RPE_Q96AT9_OID31324_v1_Oncology_II	RPE	8	0.0567409	0.123656	0.646333	1	0.0546164	0.124145	0.659979	-0.00533618	0.426303
SERPINA6_P08185_OID30743_v1_Inflammation_II	SERPINA6	8	-0.0502539	0.109842	0.647303	1	-0.0295634	0.111012	0.790003	-0.00461526	0.438427
CA9_Q16790_OID21417_v1_Oncology	CA9	8	0.0729192	0.159402	0.647343	1	0.0770654	0.129215	0.550899	0.00511871	0.573837
TAGLN3_Q9UI15_OID31225_v1_Oncology_II	TAGLN3	8	0.0580058	0.127	0.647858	1	0.124557	0.131231	0.34255	-0.0033594	0.625811
GAST_P01350_OID31083_v1_Neurology_II	GAST	8	0.0561036	0.123104	0.648575	1	0.110478	0.122993	0.369053	-0.00107667	0.881107
LYZL2_Q7Z4W2_OID31180_v1_Oncology_II	LYZL2	8	0.0515803	0.113773	0.650287	1	0.0304607	0.115994	0.792855	0.00556725	0.367027
PAFAH2_Q99487_OID31286_v1_Oncology_II	PAFAH2	8	-0.0564933	0.124671	0.650447	1	-0.0759328	0.12449	0.541895	0.0119985	0.0760277
RNASEH2A_O75792_OID31027_v1_Neurology_II	RNASEH2A	8	0.0557861	0.123127	0.650492	1	0.105828	0.12961	0.41421	0.00328373	0.622826
TRAF3IP2_O43734_OID30054_v1_Cardiometabolic_II	TRAF3IP2	8	0.0616247	0.136246	0.651051	1	0.00530814	0.14253	0.970292	0.012107	0.078317
CA7_P43166_OID31265_v1_Oncology_II	CA7	8	-0.0569057	0.125939	0.651375	1	-0.0770171	0.128367	0.548523	0.00208223	0.76052
TNFRSF8_P28908_OID21049_v1_Neurology	TNFRSF8	8	0.0545963	0.120897	0.651562	1	0.0345791	0.124443	0.781112	0.00477575	0.46627
RBPMS_Q93062_OID30507_v1_Inflammation_II	RBPMS	8	-0.056841	0.126187	0.652386	1	-0.0236164	0.13126	0.857215	-0.00648652	0.343188
CST5_P28325_OID20995_v1_Neurology	CST5	8	0.0439375	0.0976432	0.652725	1	0.055592	0.0986196	0.572957	0.00177255	0.73773
VIM_P08670_OID20053_v1_Cardiometabolic	VIM	8	-0.0567741	0.126201	0.652804	1	-0.0741828	0.124902	0.55256	0.0039463	0.564144
ART3_Q13508_OID20346_v1_Cardiometabolic	ART3	8	0.0491548	0.109425	0.653281	1	0.0203379	0.107627	0.850119	0.00294988	0.61912
MNAT1_P51948_OID31327_v1_Oncology_II	MNAT1	8	0.0749955	0.167285	0.653929	1	0.0670136	0.130343	0.607158	-0.00316875	0.744311
CRIM1_Q9NZV1_OID20701_v1_Inflammation	CRIM1	8	0.0529377	0.118187	0.654214	1	0.00136839	0.118573	0.990792	0.00514145	0.422399
GBP2_P32456_OID20489_v1_Inflammation	GBP2	8	-0.0749018	0.167508	0.654764	1	-0.0447881	0.12927	0.728989	-0.0109879	0.207813
HRC_P23327_OID30211_v1_Cardiometabolic_II	HRC	8	0.0552446	0.123695	0.65515	1	0.13347	0.124973	0.285523	-0.00154824	0.826698
CTSC_P53634_OID20679_v1_Inflammation	CTSC	8	0.045354	0.10161	0.655342	1	0.0371316	0.102	0.715831	0.00333888	0.544479
MTR_Q99707_OID30110_v1_Cardiometabolic_II	MTR	8	-0.0567632	0.127268	0.655587	1	-0.0019409	0.129401	0.988033	-0.00513929	0.472531
CA14_Q9ULX7_OID21401_v1_Oncology	CA14	8	-0.057079	0.128014	0.655684	1	-0.0100703	0.11862	0.932345	-0.00121077	0.871464
KIR2DS4_P43632_OID31432_v1_Oncology_II	KIR2DS4	8	0.0437786	0.0981872	0.655692	1	0.0526928	0.0809452	0.515067	-0.00246673	0.663138
RYR1_P21817_OID30085_v1_Cardiometabolic_II	RYR1	8	0.0566401	0.127056	0.655751	1	-0.0521637	0.125951	0.678758	0.0171076	0.0130418
INPP5D_Q92835_OID30259_v1_Cardiometabolic_II	INPP5D	8	-0.0577796	0.130145	0.657069	1	-0.0625843	0.134201	0.640968	0.0070312	0.319627
FCRL1_Q96LA6_OID20172_v1_Cardiometabolic	FCRL1	8	-0.059923	0.135076	0.657315	1	-0.0886512	0.121341	0.465025	0.0028876	0.712051
SLIRP_Q9GZT3_OID31174_v1_Oncology_II	SLIRP	8	-0.0562658	0.126914	0.65752	1	-0.0466087	0.126698	0.712968	0.000203034	0.976473
IFNGR2_P38484_OID20941_v1_Neurology	IFNGR2	8	0.0531777	0.119965	0.657567	1	0.0114909	0.101304	0.909689	-0.000198835	0.97742
FOSB_P53539_OID20791_v1_Neurology	FOSB	8	-0.0561606	0.126951	0.658215	1	0.00745429	0.125489	0.952632	-4.84767e-05	0.994378
ATP5IF1_Q9UII2_OID20760_v1_Inflammation	ATP5IF1	8	-0.0546854	0.123622	0.658228	1	-0.0754635	0.123561	0.541372	-0.0003383	0.95975
ITPR1_Q14643_OID30216_v1_Cardiometabolic_II	ITPR1	8	0.0569917	0.128926	0.658453	1	0.0681547	0.123374	0.580657	0.012404	0.0654046
DNAJC21_Q5F1R6_OID31104_v1_Neurology_II	DNAJC21	8	-0.0536469	0.122241	0.660761	1	-0.057735	0.123845	0.641081	-0.00384565	0.561903
PTPRK_Q15262_OID31461_v1_Oncology_II	PTPRK	8	-0.0541293	0.123395	0.660902	1	-0.0569188	0.12296	0.643432	-0.00897297	0.17999
TEF_Q10587_OID30103_v1_Cardiometabolic_II	TEF	8	-0.055616	0.126843	0.66105	1	-0.0495873	0.12498	0.691544	-3.96539e-05	0.995401
CASP4_P49662_OID31276_v1_Oncology_II	CASP4	8	-0.0550806	0.125651	0.661123	1	-0.0408197	0.125575	0.745133	-0.0018925	0.781273
GHR_P10912_OID30574_v1_Inflammation_II	GHR	8	-0.0487367	0.111295	0.661455	1	-0.0788789	0.11609	0.496844	-0.0073689	0.222158
PKD1_P98161_OID30328_v1_Cardiometabolic_II	PKD1	8	0.0567186	0.129621	0.661696	1	0.0416658	0.118387	0.724878	0.00349019	0.63968
GRP_P07492_OID30264_v1_Cardiometabolic_II	GRP	8	0.0521512	0.119497	0.66253	1	0.0600711	0.121613	0.62134	9.22146e-05	0.98865
APOM_O95445_OID20374_v1_Cardiometabolic	APOM	8	-0.0700871	0.161183	0.663687	1	-0.00354643	0.122626	0.976928	0.00913464	0.292285
ALPP_P05187_OID21383_v1_Oncology	ALPP	8	0.0672953	0.154809	0.663781	1	0.0366023	0.120424	0.761169	0.000555344	0.951165
CD7_P09564_OID30543_v1_Inflammation_II	CD7	8	-0.0512052	0.117839	0.6639	1	-0.0216321	0.119236	0.856036	-0.00284762	0.655854
TNFRSF19_Q9NS68_OID21446_v1_Oncology	TNFRSF19	8	0.048605	0.112266	0.665055	1	0.0932037	0.112912	0.409115	0.000295545	0.961288
HSDL2_Q6YN16_OID30256_v1_Cardiometabolic_II	HSDL2	8	-0.0478527	0.110658	0.665423	1	-0.0401356	0.109391	0.713694	0.00924579	0.123513
S100A4_P26447_OID21519_v1_Oncology	S100A4	8	-0.0525144	0.12155	0.665713	1	-0.0562528	0.121752	0.64406	0.00459978	0.485334
M6PR_P20645_OID30208_v1_Cardiometabolic_II	M6PR	8	0.0542379	0.125696	0.666105	1	0.0681684	0.13143	0.603994	0.00301553	0.668491
MORF4L2_Q15014_OID31160_v1_Oncology_II	MORF4L2	8	-0.0545831	0.126676	0.666549	1	-0.0666478	0.12849	0.60397	-0.00677992	0.323814
HLA-E_P13747_OID20532_v1_Inflammation	HLA-E	8	0.0486136	0.11288	0.666712	1	0.076653	0.112464	0.495506	0.00217106	0.722863
HK2_P52789_OID20065_v1_Cardiometabolic	HK2	8	0.0543802	0.126561	0.667431	1	0.0472724	0.128813	0.713631	0.00399263	0.560695
AGBL2_Q5U5Z8_OID30793_v1_Neurology_II	AGBL2	8	0.0834812	0.194354	0.667536	1	0.00544928	0.140995	0.96917	-0.00702719	0.523354
CPA2_P48052_OID21060_v1_Neurology	CPA2	8	0.0504748	0.117543	0.667621	1	0.0183659	0.118175	0.876496	0.00672547	0.291345
IGSF9_Q9P2J2_OID30330_v1_Cardiometabolic_II	IGSF9	8	-0.0532787	0.124224	0.668002	1	-0.175428	0.127102	0.167519	0.00202559	0.779265
TSPAN15_O95858_OID30095_v1_Cardiometabolic_II	TSPAN15	8	-0.0655094	0.15287	0.668265	1	-0.143474	0.128172	0.262978	-0.00170247	0.848773
SPESP1_Q6UW49_OID30298_v1_Cardiometabolic_II	SPESP1	8	-0.0598826	0.139776	0.668347	1	-0.016068	0.116546	0.890344	-0.00315323	0.696462
PSPN_O60542_OID20511_v1_Inflammation	PSPN	8	-0.0385847	0.0902571	0.669017	1	-0.0228702	0.0899012	0.799192	-0.00144289	0.768171
NBN_O60934_OID20442_v1_Inflammation	NBN	8	0.0516804	0.121328	0.67014	1	0.00883679	0.119282	0.940944	0.00133758	0.838864
PPME1_Q9Y570_OID21347_v1_Oncology	PPME1	8	-0.0512117	0.12027	0.67025	1	-0.0488961	0.12156	0.68751	0.00404391	0.535365
AK1_P00568_OID20122_v1_Cardiometabolic	AK1	8	-0.0507527	0.119383	0.670745	1	-0.0399265	0.118139	0.735391	0.000585833	0.927895
DAND5_Q8N907_OID30420_v1_Inflammation_II	DAND5	8	-0.0538339	0.126826	0.671223	1	-0.0476866	0.12764	0.708699	-0.0015002	0.834972
ACTN4_O43707_OID20435_v1_Inflammation	ACTN4	8	0.0535768	0.126242	0.671277	1	0.0876044	0.125874	0.486449	-0.00722796	0.290939
FAM171A2_A8MVW0_OID31005_v1_Neurology_II	FAM171A2	8	0.0530048	0.124969	0.671461	1	0.0164003	0.124007	0.894784	0.00453902	0.502955
ZP3_P21754_OID30265_v1_Cardiometabolic_II	ZP3	8	0.0314899	0.0742986	0.671691	1	0.0171899	0.0735347	0.815167	-0.0025821	0.521764
TPSG1_Q9NRR2_OID30424_v1_Inflammation_II	TPSG1	8	-0.0536186	0.126545	0.671777	1	0.0109408	0.12899	0.932405	-0.000800923	0.907091
CLEC12A_Q5QGZ9_OID30552_v1_Inflammation_II	CLEC12A	8	-0.0507182	0.120015	0.672587	1	-0.0479326	0.121594	0.693432	-0.00656597	0.313051
SMC3_Q9UQE7_OID31195_v1_Oncology_II	SMC3	8	-0.0551588	0.130674	0.672945	1	-0.0881868	0.131475	0.502379	-0.00535238	0.465759
TXK_P42681_OID31262_v1_Oncology_II	TXK	8	0.0528208	0.125735	0.674414	1	0.00586595	0.126377	0.962978	0.000333474	0.961004
BHLHE40_O14503_OID30873_v1_Neurology_II	BHLHE40	8	-0.0532834	0.126845	0.674435	1	0.0355926	0.130019	0.784277	0.00608865	0.375855
CYTL1_Q9NRR1_OID30374_v1_Cardiometabolic_II	CYTL1	8	-0.0448264	0.106743	0.674524	1	-0.0200624	0.107028	0.851308	0.00195812	0.735187
PLA2G7_Q13093_OID21105_v1_Neurology	PLA2G7	8	0.0481783	0.11475	0.674592	1	0.0791681	0.113716	0.486307	0.000961462	0.877214
SPINK4_O60575_OID20509_v1_Inflammation	SPINK4	8	0.0411733	0.0980864	0.674657	1	0.0432644	0.0979065	0.658565	0.00160825	0.762405
CPB1_P15086_OID20289_v1_Cardiometabolic	CPB1	8	-0.0496965	0.118883	0.675927	1	-0.0165654	0.11947	0.88972	0.00807768	0.210226
TGFBR3_Q03167_OID20255_v1_Cardiometabolic	TGFBR3	8	-0.0501728	0.12015	0.676251	1	-0.0121275	0.118195	0.918276	-0.0053833	0.408686
HSD11B1_P28845_OID20575_v1_Inflammation	HSD11B1	8	0.050697	0.121785	0.677202	1	0.0372662	0.12287	0.761663	0.00416123	0.528678
TNFRSF14_Q92956_OID20783_v1_Inflammation	TNFRSF14	8	-0.0500131	0.12025	0.677475	1	-0.0149735	0.11875	0.899659	0.00206474	0.751498
APOA1_P02647_OID30769_v1_Inflammation_II	APOA1	8	0.0476745	0.115494	0.679762	1	0.0530381	0.114751	0.643938	-0.00296284	0.636153
PSAPL1_Q6NUJ1_OID31473_v1_Oncology_II	PSAPL1	8	0.052762	0.12793	0.680026	1	0.064772	0.109414	0.553855	0.00179149	0.810178
EIF1AX_P47813_OID31125_v1_Neurology_II	EIF1AX	8	0.0512553	0.124359	0.680225	1	0.0488759	0.123476	0.692228	0.00239285	0.722774
CD209_Q9NNX6_OID20262_v1_Cardiometabolic	CD209	8	-0.0396169	0.0961251	0.680237	1	-0.018078	0.097785	0.853327	-0.00381419	0.464384
CD248_Q9HCU0_OID30394_v1_Cardiometabolic_II	CD248	8	0.0479855	0.116693	0.680918	1	0.0949362	0.115469	0.410976	-0.00806058	0.202801
RASGRF1_Q13972_OID31213_v1_Oncology_II	RASGRF1	8	-0.0522625	0.127157	0.681066	1	-0.0710337	0.124695	0.568909	0.00186181	0.787226
FCAMR_Q8WWV6_OID30332_v1_Cardiometabolic_II	FCAMR	8	-0.0487127	0.118638	0.681366	1	-0.0275195	0.119091	0.817254	-0.000833974	0.896832
CTSD_P07339_OID20358_v1_Cardiometabolic	CTSD	8	0.0483127	0.117723	0.681517	1	0.0715234	0.117495	0.542701	0.000599176	0.925231
ENTPD6_O75354_OID20100_v1_Cardiometabolic	ENTPD6	8	0.0437352	0.106714	0.681925	1	0.0222632	0.109521	0.838918	0.00256487	0.657983
SLC28A1_O00337_OID31220_v1_Oncology_II	SLC28A1	8	0.0520263	0.127012	0.682087	1	0.0878779	0.12714	0.489448	-0.00391685	0.569702
CLEC10A_Q8IUN9_OID20928_v1_Neurology	CLEC10A	8	0.0538454	0.131901	0.683107	1	0.0418034	0.121468	0.730733	0.00359632	0.635342
TRIM5_Q9C035_OID20526_v1_Inflammation	TRIM5	8	-0.0542687	0.133225	0.683753	1	-0.0316335	0.120971	0.793709	0.00395787	0.604196
PSME1_Q06323_OID20969_v1_Neurology	PSME1	8	-0.0489612	0.120336	0.684102	1	-0.0826843	0.121591	0.496493	0.00260693	0.689484
SEMA4C_Q9C0C4_OID21329_v1_Oncology	SEMA4C	8	0.0489321	0.120298	0.684187	1	0.0705816	0.118462	0.551296	0.00242079	0.710665
SFTPA1_Q8IWL2_OID21165_v1_Oncology	SFTPA1	8	0.0504223	0.124287	0.684968	1	0.144589	0.126579	0.253337	0.00183455	0.785455
ECSCR_Q19T08_OID30831_v1_Neurology_II	ECSCR	8	0.0513886	0.126809	0.685298	1	-0.0156987	0.129151	0.903252	0.00607657	0.376669
PHLDB1_Q86UU1_OID31467_v1_Oncology_II	PHLDB1	8	-0.0490213	0.121339	0.686212	1	-0.0890229	0.121762	0.464705	-0.0037263	0.571235
ELAVL4_P26378_OID30854_v1_Neurology_II	ELAVL4	8	0.0512864	0.127061	0.68648	1	0.0165139	0.128139	0.897457	0.0053207	0.439789
EIF5A_P63241_OID20423_v1_Inflammation	EIF5A	8	-0.0510089	0.126639	0.687103	1	-0.00977634	0.128014	0.939125	-0.00585908	0.393451
TFF1_P04155_OID21154_v1_Neurology	TFF1	8	-0.0463261	0.115199	0.687582	1	-0.00891577	0.114052	0.937691	0.000344702	0.956004
DKK1_O94907_OID21066_v1_Neurology	DKK1	8	0.0559974	0.139262	0.687609	1	0.115295	0.127931	0.367468	0.0120145	0.0656607
NUBP1_P53384_OID31412_v1_Oncology_II	NUBP1	8	-0.0754399	0.187848	0.687978	1	0.0157918	0.139904	0.910129	-0.00949898	0.356267
RCC1_P18754_OID31356_v1_Oncology_II	RCC1	8	0.0586724	0.146297	0.688383	1	0.0554105	0.136523	0.684839	0.000818779	0.923821
HCG22_E2RYF7_OID30088_v1_Cardiometabolic_II	HCG22	8	0.0486922	0.121656	0.688976	1	-0.00118783	0.119928	0.992097	0.00482227	0.464862
SLURP1_P55000_OID30404_v1_Cardiometabolic_II	SLURP1	8	0.0463044	0.115739	0.689102	1	-0.0117869	0.113328	0.917164	0.00768132	0.221091
KIR3DL2_P43630_OID31191_v1_Oncology_II	KIR3DL2	8	0.0505393	0.126675	0.689916	1	0.0564345	0.129739	0.663574	-0.00372774	0.587485
BTN3A2_P78410_OID20540_v1_Inflammation	BTN3A2	8	0.0723297	0.181467	0.6902	1	0.0827927	0.113008	0.463784	0.0121611	0.195741
AIDA_Q96BJ3_OID30956_v1_Neurology_II	AIDA	8	0.0501074	0.126097	0.691093	1	0.0770377	0.129849	0.552988	-0.00747373	0.27427
RNASET2_O00584_OID20321_v1_Cardiometabolic	RNASET2	8	0.0439252	0.110595	0.69124	1	0.0469409	0.111591	0.674009	2.70496e-05	0.996401
C1QTNF9_P0C862_OID30620_v1_Inflammation_II	C1QTNF9	8	0.050915	0.12924	0.693613	1	0.0614645	0.102012	0.546827	-0.00790466	0.248401
CDHR5_Q9HBB8_OID20193_v1_Cardiometabolic	CDHR5	8	0.0434197	0.110355	0.693985	1	0.0680602	0.11001	0.53613	-0.000274673	0.96339
MN1_Q10571_OID30908_v1_Neurology_II	MN1	8	0.0496449	0.126334	0.694345	1	0.0686286	0.124805	0.582397	-0.00319483	0.640877
CTRC_Q99895_OID20752_v1_Inflammation	CTRC	8	-0.0452734	0.11553	0.695149	1	-0.0935578	0.114335	0.413199	-0.00137275	0.826558
CBX2_Q14781_OID30177_v1_Cardiometabolic_II	CBX2	8	-0.0516464	0.131854	0.695284	1	-0.0695294	0.128089	0.587252	-0.000227622	0.976489
EPGN_Q6UW88_OID31373_v1_Oncology_II	EPGN	8	-0.0732694	0.187228	0.695548	1	-0.149004	0.128386	0.245808	0.00128631	0.906522
PNMA2_Q9UL42_OID30842_v1_Neurology_II	PNMA2	8	0.0773114	0.197738	0.695813	1	0.0522619	0.14064	0.71019	-0.00186077	0.872032
SYT1_P21579_OID31089_v1_Neurology_II	SYT1	8	-0.0475086	0.121604	0.696033	1	-0.146898	0.123075	0.232649	0.000243061	0.970604
HSP90B1_P14625_OID20829_v1_Neurology	HSP90B1	8	0.0787992	0.201868	0.696278	1	0.0844549	0.13549	0.533069	5.51205e-05	0.996278
MYO6_Q9UM54_OID30989_v1_Neurology_II	MYO6	8	0.0486839	0.12487	0.696627	1	0.0532867	0.123288	0.665586	-0.00151747	0.822664
CSPG5_O95196_OID30843_v1_Neurology_II	CSPG5	8	0.0494266	0.126812	0.696712	1	-0.0233145	0.126883	0.854211	0.00798568	0.245329
ERMAP_Q96PL5_OID30539_v1_Inflammation_II	ERMAP	8	-0.0443971	0.113939	0.696789	1	-0.00819376	0.115744	0.943563	-0.00545445	0.37737
TAP1_Q03518_OID31289_v1_Oncology_II	TAP1	8	-0.0717261	0.184094	0.69682	1	-0.155011	0.130202	0.233834	0.000300251	0.977791
RAP1A_P62834_OID30452_v1_Inflammation_II	RAP1A	8	-0.0493712	0.126794	0.696994	1	-0.117922	0.127974	0.356813	0.000661492	0.928983
CABP2_Q9NPB3_OID30916_v1_Neurology_II	CABP2	8	0.0486997	0.125137	0.69715	1	0.0505361	0.126315	0.689098	0.000560132	0.934196
KLK7_P49862_OID30652_v1_Inflammation_II	KLK7	8	0.0537519	0.138124	0.697161	1	0.0349168	0.12108	0.773058	0.00386212	0.626396
GGA1_Q9UJY5_OID20838_v1_Neurology	GGA1	8	-0.0490578	0.12619	0.697453	1	-0.0726759	0.134776	0.589726	-0.00506896	0.473152
DPP7_Q9UHL4_OID20142_v1_Cardiometabolic	DPP7	8	-0.0509893	0.131276	0.697711	1	-0.102322	0.114456	0.371332	0.00605609	0.405444
BMP10_O95393_OID30575_v1_Inflammation_II	BMP10	8	0.0435758	0.112258	0.697885	1	0.0445933	0.111564	0.689369	0.00255143	0.675163
AMBN_Q9NP70_OID20437_v1_Inflammation	AMBN	8	0.0489296	0.126172	0.698162	1	0.0342033	0.125004	0.784378	-0.00625116	0.360792
BOLA2_BOLA2B_Q9H3K6_OID30267_v1_Cardiometabolic_II	BOLA2	8	-0.0469631	0.12123	0.698469	1	-0.0254936	0.125111	0.838535	-0.00203697	0.756764
LPCAT2_Q7L5N7_OID21290_v1_Oncology	LPCAT2	8	0.04755	0.122753	0.698488	1	0.0624665	0.127478	0.624122	0.00614712	0.355929
ILKAP_Q9H0C8_OID20855_v1_Neurology	ILKAP	8	-0.0483867	0.125023	0.698741	1	0.00165514	0.122747	0.989242	-0.00334269	0.621768
APLP1_P51693_OID20164_v1_Cardiometabolic	APLP1	8	0.0683372	0.17661	0.698801	1	0.180334	0.149007	0.226188	-0.0126217	0.159386
SLAMF7_Q9NQ25_OID20602_v1_Inflammation	SLAMF7	8	-0.0548456	0.141791	0.698901	1	-0.186017	0.13456	0.166847	0.00150424	0.855898
GALNT3_Q14435_OID20471_v1_Inflammation	GALNT3	8	0.0854501	0.221237	0.699321	1	0.0677863	0.135568	0.617063	0.0119314	0.32028
RAB3GAP1_Q15042_OID30829_v1_Neurology_II	RAB3GAP1	8	-0.0508775	0.132235	0.700422	1	-0.0544952	0.131029	0.677481	-0.0028798	0.706666
KLK12_Q9UKR0_OID21201_v1_Oncology	KLK12	8	0.0278291	0.0723436	0.700474	1	0.0277417	0.0715977	0.698411	-0.00312048	0.426333
PRR5_P85299_OID30457_v1_Inflammation_II	PRR5	8	0.056152	0.146305	0.701127	1	0.0586931	0.132557	0.657927	-0.00630842	0.440239
MDH1_P40925_OID30669_v1_Inflammation_II	MDH1	8	-0.0464259	0.120968	0.701136	1	-0.0521408	0.123062	0.671789	0.00342983	0.601074
CLINT1_Q14677_OID31182_v1_Oncology_II	CLINT1	8	-0.070977	0.185107	0.701396	1	0.0158831	0.134526	0.906014	-0.00274967	0.798808
MORN4_Q8NDC4_OID31217_v1_Oncology_II	MORN4	8	0.0572648	0.149735	0.702135	1	0.110956	0.128544	0.388043	-0.0110358	0.142667
RIPK4_P57078_OID30138_v1_Cardiometabolic_II	RIPK4	8	-0.0541976	0.141928	0.70256	1	-0.1179	0.130285	0.365497	0.00520431	0.517343
PTX3_P26022_OID20570_v1_Inflammation	PTX3	8	-0.0470241	0.123343	0.70302	1	-0.0386258	0.121222	0.750002	0.0108963	0.0944877
TNFSF13B_Q9Y275_OID20272_v1_Cardiometabolic	TNFSF13B	8	0.0433488	0.114675	0.70542	1	0.0649749	0.116147	0.575877	0.000788196	0.901599
SPACA5_SPACA5B_Q96QH8_OID30990_v1_Neurology_II	SPACA5	8	0.0460838	0.122044	0.705727	1	0.00255006	0.121215	0.983216	0.0102055	0.12303
WDR46_O15213_OID31389_v1_Oncology_II	WDR46	8	0.0525611	0.139717	0.70677	1	0.0114973	0.129001	0.928982	0.00876356	0.233789
CHAD_O15335_OID30660_v1_Inflammation_II	CHAD	8	-0.0484627	0.128886	0.706909	1	-0.0892922	0.128742	0.487949	-0.00371157	0.615813
PDCD6_O75340_OID20163_v1_Cardiometabolic	PDCD6	8	0.0334863	0.0890877	0.707006	1	0.0159833	0.0906389	0.860027	0.000344549	0.944058
CD46_P15529_OID20380_v1_Cardiometabolic	CD46	8	0.0456829	0.121786	0.707581	1	0.0521282	0.120015	0.664036	0.00146593	0.824329
FGF21_Q9NSA1_OID21402_v1_Oncology	FGF21	8	0.0472995	0.126334	0.708107	1	-0.0210691	0.126655	0.867881	0.00555373	0.43044
IL1RN_P18510_OID20700_v1_Inflammation	IL1RN	8	0.0593189	0.158468	0.708161	1	0.0311009	0.1227	0.799904	-0.00247507	0.788467
ADA2_Q9NZK5_OID20394_v1_Cardiometabolic	ADA2	8	-0.0504756	0.135631	0.709779	1	-0.108195	0.120514	0.369305	0.00192269	0.807859
OBP2B_Q9NPH6_OID20980_v1_Neurology	OBP2B	8	-0.0377364	0.101516	0.710094	1	-0.0156853	0.09112	0.863328	0.000569355	0.923645
CEP350_Q5VT06_OID31247_v1_Oncology_II	CEP350	8	0.0471376	0.127036	0.710595	1	0.0517161	0.128029	0.686257	-0.00637397	0.354996
AMY1A_AMY1B_AMY1C_P0DUB6_P0DTE7_P0DTE8_OID30707_v1_Inflammation_II	AMY1A	8	0.0514876	0.138948	0.710971	1	0.0439292	0.12672	0.728845	0.00841298	0.2549
ZBP1_Q9H171_OID30526_v1_Inflammation_II	ZBP1	8	0.0450376	0.121645	0.711205	1	-0.0529089	0.121217	0.662489	0.0104412	0.113478
KIR2DL2_P43627_OID31431_v1_Oncology_II	KIR2DL2	8	0.0560918	0.15233	0.712704	1	0.0029142	0.103978	0.977641	0.00259752	0.769372
ERC2_O15083_OID30880_v1_Neurology_II	ERC2	8	-0.0537231	0.146048	0.712989	1	-0.136107	0.142715	0.340236	-0.00744433	0.351721
CAMLG_P49069_OID30952_v1_Neurology_II	CAMLG	8	-0.0460593	0.125262	0.713094	1	-0.100744	0.132698	0.447735	0.0017163	0.802157
GKN1_Q9NS71_OID20885_v1_Neurology	GKN1	8	0.0462252	0.126399	0.714582	1	0.0606525	0.124385	0.625819	0.00255351	0.709349
RNF4_P78317_OID31321_v1_Oncology_II	RNF4	8	-0.0459494	0.125671	0.714639	1	-0.0277499	0.124495	0.823614	-0.00669332	0.326169
CILP_O75339_OID30399_v1_Cardiometabolic_II	CILP	8	-0.0442205	0.12106	0.714905	1	-0.120562	0.125035	0.334931	0.00384396	0.578346
ITGBL1_O95965_OID30408_v1_Cardiometabolic_II	ITGBL1	8	0.0449215	0.123128	0.715235	1	-0.0324324	0.115512	0.778887	0.012757	0.0301413
ATRN_O75882-2_OID30735_v1_Inflammation_II	ATRN	8	-0.0446962	0.122623	0.715483	1	-0.0221007	0.115904	0.848776	-0.00774736	0.229568
PRR4_Q16378_OID30607_v1_Inflammation_II	PRR4	8	-0.0374222	0.102715	0.71561	1	-0.0028707	0.104437	0.978071	-0.00368623	0.508221
INSL3_P51460_OID31129_v1_Neurology_II	INSL3	8	0.0280393	0.0771969	0.716442	1	0.0184249	0.0753335	0.806783	0.0015782	0.706233
SERPINA11_Q86U17_OID20281_v1_Cardiometabolic	SERPINA11	8	-0.0337962	0.0932247	0.71696	1	-0.0237309	0.0922221	0.796929	0.00755487	0.135076
GAMT_Q14353_OID30133_v1_Cardiometabolic_II	GAMT	8	-0.0454931	0.126909	0.719992	1	-0.0142909	0.130612	0.912874	-0.00988695	0.150878
ITIH1_P19827_OID30722_v1_Inflammation_II	ITIH1	8	0.0586017	0.164028	0.720892	1	0.0819647	0.128405	0.52326	0.00265158	0.781193
MATN2_O00339_OID20767_v1_Inflammation	MATN2	8	0.0402567	0.113372	0.722525	1	0.0151588	0.119296	0.898886	-0.00205617	0.738016
MIA_Q16674_OID21531_v1_Oncology	MIA	8	-0.0486612	0.137235	0.722902	1	0.0441404	0.110037	0.688316	-4.08095e-05	0.99595
VWC2_Q2TAL6_OID20936_v1_Neurology	VWC2	8	-0.0383514	0.10834	0.723346	1	-0.0967253	0.107883	0.369946	0.000760613	0.896991
NGFR_P08138_OID30300_v1_Cardiometabolic_II	NGFR	8	-0.0642636	0.181643	0.723496	1	-0.0565904	0.130469	0.664474	-0.00239811	0.820875
NEB_P20929_OID30105_v1_Cardiometabolic_II	NEB	8	0.0444444	0.125978	0.724243	1	0.0129094	0.122551	0.916106	0.00637407	0.350867
HAGH_Q16775_OID21459_v1_Oncology	HAGH	8	0.04048	0.116153	0.727461	1	0.0505296	0.114247	0.658285	0.000880522	0.888831
KLK10_O43240_OID21523_v1_Oncology	KLK10	8	0.0386265	0.110915	0.72765	1	0.00401091	0.113758	0.971874	0.00249583	0.678198
PRKCQ_Q04759_OID20468_v1_Inflammation	PRKCQ	8	-0.0481262	0.138804	0.728802	1	-0.0792779	0.126752	0.531672	-0.00296831	0.711896
SAT2_Q96F10_OID31306_v1_Oncology_II	SAT2	8	0.0384461	0.111074	0.729244	1	-0.0262146	0.109243	0.810357	0.000744888	0.901609
TDGF1_P13385_OID20816_v1_Neurology	TDGF1	8	0.0281545	0.0814935	0.729732	1	-0.0122092	0.0835569	0.883828	-0.000634231	0.894071
BGLAP_P02818_OID30389_v1_Cardiometabolic_II	BGLAP	8	0.0460643	0.133616	0.730281	1	0.0143512	0.119814	0.904658	0.00516172	0.493518
PDE1C_Q14123_OID31201_v1_Oncology_II	PDE1C	8	0.0437539	0.126996	0.730449	1	0.0317609	0.12779	0.803717	-0.00254048	0.721265
ACOX1_Q15067_OID20124_v1_Cardiometabolic	ACOX1	8	-0.0428161	0.124664	0.731258	1	0.0352756	0.124956	0.777711	-0.00661267	0.329108
CD2AP_Q9Y5K6_OID20177_v1_Cardiometabolic	CD2AP	8	0.04198	0.123329	0.733563	1	-0.0760125	0.130564	0.560442	0.00349392	0.621731
IGFBP1_P08833_OID20246_v1_Cardiometabolic	IGFBP1	8	-0.0442654	0.130152	0.733777	1	-0.0337949	0.12465	0.7863	0.0026247	0.72802
CPA1_P15085_OID20280_v1_Cardiometabolic	CPA1	8	-0.0415476	0.122921	0.735361	1	-0.0189063	0.11963	0.874425	0.00831785	0.198176
MFAP5_Q13361_OID20239_v1_Cardiometabolic	MFAP5	8	-0.0397266	0.117741	0.73581	1	0.02189	0.116144	0.850506	-0.00601837	0.345896
ITGB1BP1_O14713_OID21268_v1_Oncology	ITGB1BP1	8	-0.0426484	0.126766	0.736543	1	-0.0135072	0.129914	0.917193	-0.00743695	0.27928
CD163_Q86VB7_OID20360_v1_Cardiometabolic	CD163	8	0.0470935	0.140027	0.736632	1	0.0383558	0.118424	0.746026	0.00403977	0.615107
SPOCK1_Q08629_OID20924_v1_Neurology	SPOCK1	8	0.043061	0.128058	0.736673	1	0.05962	0.12779	0.640823	-0.00158528	0.831966
TIGIT_Q495A1_OID31320_v1_Oncology_II	TIGIT	8	0.0420169	0.125181	0.737137	1	0.038103	0.128139	0.766195	0.00555825	0.413048
BRK1_Q8WUW1_OID20883_v1_Neurology	BRK1	8	-0.0412683	0.123033	0.737304	1	0.0123745	0.123551	0.92022	-0.00337219	0.613016
ADAMTS1_Q9UHI8_OID30528_v1_Inflammation_II	ADAMTS1	8	0.0418154	0.124917	0.737817	1	-0.0423951	0.126301	0.737121	0.00238485	0.732232
FARSA_Q9Y285_OID30887_v1_Neurology_II	FARSA	8	-0.0416891	0.124577	0.737893	1	-0.0347375	0.123417	0.778354	0.00344979	0.60949
COL4A4_P53420_OID31333_v1_Oncology_II	COL4A4	8	-0.0573248	0.17134	0.737952	1	0.0100598	0.12944	0.938053	0.00818563	0.387221
IL1A_P01583_OID20488_v1_Inflammation	IL1A	8	0.0598862	0.179093	0.738088	1	0.0977941	0.138571	0.480355	-0.0121819	0.187056
BTC_P35070_OID21199_v1_Oncology	BTC	8	-0.0580918	0.17381	0.738209	1	0.0322559	0.12197	0.791427	-0.00795675	0.40952
CFD_P00746_OID30738_v1_Inflammation_II	CFD	8	-0.0449335	0.134557	0.738426	1	-0.0766752	0.119315	0.520465	-0.0039375	0.609814
FCGR2B_P31994_OID21215_v1_Oncology	FCGR2B	8	-0.0417639	0.125266	0.73883	1	-0.00956818	0.125405	0.939182	0.00167038	0.81202
CA1_P00915_OID20409_v1_Cardiometabolic	CA1	8	-0.0396305	0.119096	0.739314	1	-0.0151286	0.118182	0.898141	0.00265577	0.680738
LUZP2_Q86TE4_OID31402_v1_Oncology_II	LUZP2	8	0.0399256	0.120275	0.739925	1	0.0798962	0.121121	0.509486	0.00441519	0.516795
GLB1_P16278_OID20949_v1_Neurology	GLB1	8	0.0386326	0.116657	0.74052	1	0.0363958	0.11686	0.755459	0.00355385	0.574198
SCGB1A1_P11684_OID20688_v1_Inflammation	SCGB1A1	8	-0.0374869	0.113552	0.741302	1	0.0117997	0.114088	0.917625	-0.00702061	0.254235
PM20D1_Q6GTS8_OID20149_v1_Cardiometabolic	PM20D1	8	0.0543838	0.164776	0.741365	1	0.0779544	0.124522	0.531295	0.00392163	0.680292
EDNRB_P24530_OID30421_v1_Inflammation_II	EDNRB	8	-0.0417224	0.126783	0.742092	1	-0.00124669	0.128367	0.992251	-0.00497098	0.469681
CHL1_O00533_OID20366_v1_Cardiometabolic	CHL1	8	-0.0383918	0.116866	0.742524	1	-0.0346339	0.116508	0.766264	-0.0025954	0.682195
LSM8_O95777_OID31269_v1_Oncology_II	LSM8	8	0.0409479	0.124883	0.742995	1	0.0310995	0.126499	0.8058	-0.003694	0.585547
ITGAM_P11215_OID21071_v1_Neurology	ITGAM	8	0.039126	0.119437	0.743224	1	0.0413699	0.120302	0.730933	-0.00669248	0.30149
KLB_Q86Z14_OID20888_v1_Neurology	KLB	8	-0.0336584	0.1028	0.743352	1	-0.0507006	0.10383	0.625334	0.00134749	0.808874
CEACAM5_P06731_OID21171_v1_Oncology	CEACAM5	8	0.0516596	0.158426	0.744363	1	0.0975538	0.117991	0.408355	-0.00375569	0.68146
NOS2_P35228_OID30087_v1_Cardiometabolic_II	NOS2	8	-0.0411426	0.126215	0.744444	1	-0.0316515	0.12855	0.805513	-0.00100856	0.882866
GFER_P55789_OID21259_v1_Oncology	GFER	8	-0.0398965	0.122438	0.744538	1	-0.0456578	0.122219	0.70872	0.00605271	0.361938
KLRK1_P26718_OID31082_v1_Neurology_II	KLRK1	8	0.037403	0.115145	0.745306	1	-0.0173657	0.113387	0.878277	0.00560378	0.369572
COL1A1_P02452_OID20335_v1_Cardiometabolic	COL1A1	8	0.0574436	0.177105	0.745675	1	0.0511716	0.13015	0.69419	-0.00979184	0.306359
SUSD5_O60279_OID30650_v1_Inflammation_II	SUSD5	8	0.0324225	0.100415	0.746782	1	0.0256367	0.0998997	0.797469	-0.00255696	0.638763
GAGE2A_Q6NT46_OID31199_v1_Oncology_II	GAGE2A	8	0.0409361	0.127034	0.747267	1	0.0416267	0.124605	0.738327	0.00330286	0.631729
DPEP1_P16444_OID20897_v1_Neurology	DPEP1	8	0.0421994	0.131047	0.74744	1	0.0835545	0.0948406	0.378318	-0.00246542	0.745932
SOX2_P48431_OID30981_v1_Neurology_II	SOX2	8	0.0417892	0.129884	0.747648	1	-0.00639302	0.131083	0.961102	0.0086981	0.200507
KCNC4_Q03721_OID30813_v1_Neurology_II	KCNC4	8	0.0407576	0.126699	0.747689	1	0.0878891	0.127959	0.492175	-0.00666745	0.331619
PCNA_P12004_OID31161_v1_Oncology_II	PCNA	8	-0.0420448	0.13132	0.74884	1	-0.0867557	0.126558	0.493028	0.00982191	0.15386
CLTA_P09496_OID20118_v1_Cardiometabolic	CLTA	8	0.0400382	0.125156	0.749038	1	0.111397	0.128576	0.38628	0.0014331	0.832748
PDZD2_O15018_OID30151_v1_Cardiometabolic_II	PDZD2	8	-0.0394756	0.123532	0.749304	1	-0.158361	0.127192	0.213114	-0.00069033	0.917933
PSMD1_Q99460_OID31058_v1_Neurology_II	PSMD1	8	-0.0418103	0.130941	0.749494	1	-0.08018	0.124324	0.518972	0.00183435	0.810064
LIPF_P07098_OID30266_v1_Cardiometabolic_II	LIPF	8	-0.0378717	0.118874	0.75004	1	-0.0824752	0.119183	0.488933	0.00280412	0.663684
ADGRV1_Q8WXG9_OID30877_v1_Neurology_II	ADGRV1	8	0.039999	0.126713	0.752256	1	0.0819132	0.125626	0.514376	-0.00549182	0.423952
LYPD8_Q6UX82_OID21251_v1_Oncology	LYPD8	8	0.0956783	0.305827	0.754394	1	0.00182375	0.13377	0.989122	-0.00554208	0.755111
PRRT3_Q5FWE3_OID30276_v1_Cardiometabolic_II	PRRT3	8	-0.0372346	0.119186	0.75473	1	-0.0874012	0.118657	0.461375	0.00530843	0.411633
AREG_P15514_OID21357_v1_Oncology	AREG	8	0.0378032	0.121087	0.75489	1	0.00701009	0.124414	0.955067	0.00333667	0.611465
OXT_P01178_OID21047_v1_Neurology	OXT	8	0.0352851	0.113053	0.754955	1	0.022324	0.114833	0.84586	-0.00384052	0.53096
CCNE1_P24864_OID30456_v1_Inflammation_II	CCNE1	8	0.0419847	0.134602	0.755103	1	0.0633193	0.132895	0.633745	0.000692046	0.930011
GCHFR_P30047_OID30631_v1_Inflammation_II	GCHFR	8	0.0372527	0.119794	0.755822	1	0.0390868	0.118293	0.74108	-0.000159926	0.980356
DHRS4L2_Q6PKH6_OID31072_v1_Neurology_II	DHRS4L2	8	0.0375342	0.121466	0.757314	1	0.0660776	0.12008	0.582128	0.0015643	0.812315
LEP_P41159_OID20187_v1_Cardiometabolic	LEP	8	-0.0323167	0.104665	0.757502	1	0.0313819	0.104538	0.764028	-0.00684451	0.227838
RARRES1_P49788_OID21177_v1_Oncology	RARRES1	8	0.0430465	0.13983	0.758198	1	0.0372313	0.126624	0.768734	0.00157495	0.847033
GIPR_P48546_OID30542_v1_Inflammation_II	GIPR	8	-0.0388426	0.126563	0.758916	1	0.00430526	0.129302	0.973438	-0.00773866	0.259529
AMBP_P02760_OID21413_v1_Oncology	AMBP	8	-0.0365578	0.119349	0.759369	1	-0.0706186	0.117112	0.546509	-0.0103246	0.0956903
SHH_Q15465_OID30516_v1_Inflammation_II	SHH	8	0.0387225	0.126422	0.759381	1	0.0678966	0.128072	0.596013	-0.00672623	0.326551
VSIG4_Q9Y279_OID21144_v1_Neurology	VSIG4	8	-0.0356429	0.116404	0.759453	1	-0.0630758	0.115329	0.584434	0.00122258	0.846447
BAIAP2_Q9UQB8_OID21250_v1_Oncology	BAIAP2	8	0.0424019	0.138524	0.759531	1	0.0449208	0.140522	0.749217	0.00626432	0.415877
CTAG1A_CTAG1B_P78358_OID31299_v1_Oncology_II	CTAG1A	8	-0.0384949	0.125786	0.759578	1	-0.0680247	0.124982	0.586251	-0.00647843	0.342392
DDX1_Q92499_OID31518_v1_Oncology_II	DDX1	8	0.0394139	0.12929	0.760482	1	0.0101391	0.1286	0.937158	0.00647876	0.361305
KDM3A_Q9Y4C1_OID30426_v1_Inflammation_II	KDM3A	8	-0.0381971	0.125665	0.761159	1	0.0685202	0.127785	0.59181	0.00138264	0.839224
CCS_O14618_OID20973_v1_Neurology	CCS	8	-0.0409497	0.134774	0.761251	1	-0.0200517	0.116607	0.863469	0.000530766	0.946364
IL31_Q6EBC2_OID30487_v1_Inflammation_II	IL31	8	-0.0384394	0.126553	0.761324	1	-0.0543503	0.125969	0.666137	0.0048051	0.483834
RLN1_P04808_OID30995_v1_Neurology_II	RLN1	8	-0.0557523	0.184098	0.762012	1	-0.18433	0.134553	0.170705	0.0165128	0.0497233
HYOU1_Q9Y4L1_OID20300_v1_Cardiometabolic	HYOU1	8	-0.039624	0.131821	0.763727	1	-0.0334964	0.120071	0.780267	-0.00125184	0.870926
KLK4_Q9Y5K2_OID21391_v1_Oncology	KLK4	8	0.0291915	0.0972693	0.764093	1	0.0178074	0.0959407	0.852752	0.00452078	0.40172
NEFL_P07196_OID20871_v1_Neurology	NEFL	8	0.0391936	0.130969	0.764744	1	0.0665333	0.114586	0.561481	0.00313514	0.67834
ATP1B1_P05026_OID30124_v1_Cardiometabolic_II	ATP1B1	8	-0.0488727	0.163518	0.765029	1	-0.126752	0.128739	0.324838	0.0160041	0.0223314
SIL1_Q9H173_OID30207_v1_Cardiometabolic_II	SIL1	8	0.0375236	0.125652	0.765221	1	-0.0549221	0.129676	0.671905	0.0083349	0.221415
PCSK9_Q8NBP7_OID20235_v1_Cardiometabolic	PCSK9	8	-0.0374792	0.12554	0.765289	1	0.00755175	0.119973	0.94981	0.00262299	0.71844
TFPI2_P48307_OID21512_v1_Oncology	TFPI2	8	0.0438353	0.147106	0.765716	1	0.0490459	0.12236	0.688544	-0.00535016	0.520973
NRP1_O14786_OID20390_v1_Cardiometabolic	NRP1	8	0.0351922	0.118266	0.766032	1	0.028804	0.118536	0.808007	0.00232183	0.717378
HS3ST3B1_Q9Y662_OID21303_v1_Oncology	HS3ST3B1	8	-0.0366633	0.123495	0.766557	1	0.055007	0.120935	0.64922	-0.00392396	0.578146
NDUFS6_O75380_OID21224_v1_Oncology	NDUFS6	8	-0.0369255	0.125489	0.768565	1	0.00959087	0.128191	0.94036	-0.00302041	0.657126
BCL2L15_Q5TBC7_OID30498_v1_Inflammation_II	BCL2L15	8	-0.0358672	0.121976	0.768718	1	-0.152785	0.1248	0.220864	0.00352981	0.594458
CENPJ_Q9HC77_OID31314_v1_Oncology_II	CENPJ	8	-0.0368526	0.125394	0.768838	1	-0.0654602	0.127323	0.607164	-0.00173605	0.798547
FABP5_Q01469_OID21043_v1_Neurology	FABP5	8	-0.0360171	0.122568	0.768869	1	-0.0365139	0.122336	0.765343	0.00104401	0.875178
HSPA1A_P0DMV8_OID20718_v1_Inflammation	HSPA1A	8	-0.0355614	0.121494	0.76975	1	-0.0586252	0.122865	0.633253	0.00238827	0.716947
SEMA3F_Q13275_OID20186_v1_Cardiometabolic	SEMA3F	8	0.0343305	0.117616	0.770374	1	-0.0254931	0.122125	0.834646	0.00339947	0.594029
PER3_P56645_OID30511_v1_Inflammation_II	PER3	8	0.0450844	0.155488	0.771852	1	0.117461	0.124571	0.345721	0.00669518	0.440928
YOD1_Q5VVQ6_OID30181_v1_Cardiometabolic_II	YOD1	8	0.0348563	0.120456	0.772299	1	0.0790094	0.123631	0.522773	0.00507536	0.437228
LRTM2_Q8N967_OID31020_v1_Neurology_II	LRTM2	8	0.0410951	0.142393	0.772885	1	0.043009	0.121791	0.723986	0.001172	0.888054
MCTS1_Q9ULC4_OID31444_v1_Oncology_II	MCTS1	8	0.0355352	0.123131	0.77289	1	-0.0326112	0.125125	0.794379	-0.00317575	0.634392
FGF16_O43320_OID30535_v1_Inflammation_II	FGF16	8	-0.0363588	0.126424	0.773658	1	-0.0198355	0.124741	0.873658	-0.00176072	0.797322
CDH2_P19022_OID20170_v1_Cardiometabolic	CDH2	8	0.0321902	0.111972	0.773742	1	-0.017894	0.114646	0.87597	-0.00225501	0.710351
ZCCHC8_Q6NZY4_OID30117_v1_Cardiometabolic_II	ZCCHC8	8	-0.0395835	0.137745	0.773832	1	-0.00357989	0.131676	0.978311	0.00016193	0.983989
LSM1_O15116_OID21210_v1_Oncology	LSM1	8	-0.0362546	0.126458	0.774348	1	0.045073	0.127548	0.723803	-0.00357878	0.601731
CCL7_P80098_OID20523_v1_Inflammation	CCL7	8	-0.039108	0.136573	0.774608	1	-0.029639	0.118996	0.803303	-0.00110843	0.889632
ANXA2_P07355_OID30263_v1_Cardiometabolic_II	ANXA2	8	-0.0327542	0.114537	0.7749	1	-0.0354303	0.114148	0.756265	-0.00196792	0.751446
LGALS7_LGALS7B_P47929_OID21406_v1_Oncology	LGALS7	8	-0.0321351	0.112481	0.775113	1	-0.100546	0.113641	0.376282	0.00395979	0.519427
CST1_P01037_OID30581_v1_Inflammation_II	CST1	8	0.0395946	0.138811	0.775459	1	0.00694795	0.12593	0.956	0.0021648	0.789145
SHBG_P04278_OID30685_v1_Inflammation_II	SHBG	8	-0.0310829	0.109296	0.776111	1	-0.0239208	0.107828	0.824437	0.00736096	0.214243
JMJD1C_Q15652_OID31172_v1_Oncology_II	JMJD1C	8	0.0416968	0.146862	0.776472	1	0.0811014	0.131934	0.538745	-0.00569252	0.492039
GFOD2_Q3B7J2_OID21216_v1_Oncology	GFOD2	8	0.0359623	0.126726	0.77658	1	0.0812987	0.125996	0.518765	-0.00948631	0.16743
TSPAN1_O60635_OID20078_v1_Cardiometabolic	TSPAN1	8	-0.0402586	0.142297	0.777238	1	-0.0454224	0.115553	0.694254	0.0100424	0.166336
PRKAB1_Q9Y478_OID20444_v1_Inflammation	PRKAB1	8	0.0348613	0.12331	0.777396	1	0.0708083	0.129182	0.583605	0.00233161	0.727262
SLITRK1_Q96PX8_OID30510_v1_Inflammation_II	SLITRK1	8	0.0362377	0.129559	0.779707	1	0.108724	0.12866	0.398082	-0.00174314	0.817539
FOLR3_P41439_OID21485_v1_Oncology	FOLR3	8	-0.0258658	0.092706	0.780238	1	-0.013891	0.0968174	0.885914	0.000114266	0.982652
PLB1_Q6P1J6_OID31110_v1_Neurology_II	PLB1	8	0.0241716	0.0866465	0.780269	1	0.027433	0.0893135	0.758726	0.00559986	0.233436
F12_P00748_OID30739_v1_Inflammation_II	F12	8	0.0233611	0.084146	0.7813	1	0.00811535	0.0859312	0.92476	-0.00225038	0.621879
SLC12A2_P55011_OID30077_v1_Cardiometabolic_II	SLC12A2	8	-0.0351777	0.127127	0.782001	1	0.0225239	0.130108	0.86256	0.005313	0.440953
RSPO1_Q2MKA7_OID20938_v1_Neurology	RSPO1	8	0.0439812	0.159005	0.782086	1	0.0343738	0.129729	0.791036	0.0129178	0.0923302
WASL_O00401_OID30467_v1_Inflammation_II	WASL	8	-0.0372007	0.134562	0.782198	1	0.0537792	0.134437	0.689132	-0.00507559	0.504504
RNASE10_Q5GAN6_OID30238_v1_Cardiometabolic_II	RNASE10	8	0.0271186	0.0981961	0.782419	1	0.0295246	0.0972568	0.761453	-0.00458569	0.389323
APEX1_P27695_OID21434_v1_Oncology	APEX1	8	-0.031306	0.114392	0.784336	1	-0.0564114	0.116171	0.627257	0.00989063	0.110878
COL9A2_Q14055_OID31255_v1_Oncology_II	COL9A2	8	-0.0367462	0.134322	0.784417	1	-0.0167935	0.132158	0.898884	0.00627358	0.399211
CAPG_P40121_OID21431_v1_Oncology	CAPG	8	0.0256299	0.0937537	0.784565	1	-8.14671e-05	0.0927208	0.999299	0.00562012	0.269176
CD84_Q9UIB8_OID20607_v1_Inflammation	CD84	8	0.0771322	0.282243	0.784636	1	-0.00769747	0.131795	0.953426	0.0156425	0.305032
CDH4_P55283_OID30875_v1_Neurology_II	CDH4	8	0.0346772	0.127049	0.784898	1	-0.0646017	0.125444	0.606563	0.00259007	0.72022
PGLYRP4_Q96LB8_OID30101_v1_Cardiometabolic_II	PGLYRP4	8	0.0394847	0.145608	0.78626	1	-0.0788507	0.130451	0.545545	0.00501712	0.544574
ATXN3_P54252_OID31149_v1_Neurology_II	ATXN3	8	-0.0315052	0.116301	0.786473	1	-0.0262236	0.11978	0.826704	0.00290445	0.645203
COL28A1_Q2UY09_OID30969_v1_Neurology_II	COL28A1	8	-0.0286399	0.105734	0.786492	1	-0.0639746	0.105568	0.54451	0.0104879	0.0672987
ALDH5A1_P51649_OID31047_v1_Neurology_II	ALDH5A1	8	0.0335227	0.12389	0.786711	1	0.0332272	0.123566	0.788005	0.00177533	0.791567
HMCN2_Q8NDA2_OID30592_v1_Inflammation_II	HMCN2	8	-0.0286184	0.10676	0.788652	1	-0.0544207	0.108962	0.617465	-0.00338297	0.559092
LGALS3_P17931_OID20284_v1_Cardiometabolic	LGALS3	8	0.0275109	0.103265	0.789923	1	-0.00160812	0.100908	0.987285	0.00135196	0.809184
C1QTNF6_Q9BXI9_OID31049_v1_Neurology_II	C1QTNF6	8	0.0595301	0.224045	0.790466	1	-0.0417721	0.126736	0.741702	0.00770715	0.545174
PSMG4_Q5JS54_OID30514_v1_Inflammation_II	PSMG4	8	0.0317851	0.119972	0.791057	1	0.0256447	0.116948	0.82643	0.00433782	0.504944
SAP18_O00422_OID31323_v1_Oncology_II	SAP18	8	-0.0333292	0.12595	0.791301	1	0.000149287	0.129581	0.999081	-0.00407052	0.552063
TRIM26_Q12899_OID31207_v1_Oncology_II	TRIM26	8	-0.0431145	0.163123	0.791543	1	-0.0475518	0.134286	0.723257	0.00257301	0.786508
FOLH1_Q04609_OID30430_v1_Inflammation_II	FOLH1	8	0.0329437	0.125181	0.792421	1	0.07466	0.125417	0.551648	-0.0116394	0.0864282
MRPL24_Q96A35_OID30178_v1_Cardiometabolic_II	MRPL24	8	-0.0332183	0.126878	0.793466	1	-0.0277798	0.125476	0.824784	-0.000695864	0.919452
CXCL16_Q9H2A7_OID20282_v1_Cardiometabolic	CXCL16	8	-0.0325239	0.124869	0.794506	1	-0.0640999	0.124462	0.606541	-0.000819643	0.91068
CD226_Q15762_OID30556_v1_Inflammation_II	CD226	8	0.0316929	0.121866	0.794815	1	0.0134912	0.121973	0.911927	0.00668491	0.311772
CHM_P24386_OID30972_v1_Neurology_II	CHM	8	0.0324126	0.124936	0.795301	1	-0.0335568	0.12505	0.788431	0.00521846	0.441025
SLAMF6_Q96DU3_OID21254_v1_Oncology	SLAMF6	8	-0.032531	0.125484	0.795447	1	-0.0415415	0.126492	0.7426	0.000646667	0.924284
FKBP4_Q02790_OID20960_v1_Neurology	FKBP4	8	-0.0319799	0.12358	0.795806	1	0.0132036	0.127082	0.91725	0.000633771	0.925709
IL33_O95760_OID20428_v1_Inflammation	IL33	8	-0.0417604	0.161651	0.796147	1	-0.0537175	0.135579	0.691952	-0.0040196	0.666355
BRD1_O95696_OID31259_v1_Oncology_II	BRD1	8	0.0324332	0.12576	0.796486	1	0.0736776	0.123896	0.552062	-0.00369439	0.588126
TMED10_P49755_OID30068_v1_Cardiometabolic_II	TMED10	8	-0.0390951	0.151697	0.796624	1	-0.105057	0.135927	0.439588	0.00529007	0.53942
IFT20_Q8IY31_OID30962_v1_Neurology_II	IFT20	8	0.0319849	0.125323	0.798554	1	-0.0248469	0.130459	0.848951	0.00102459	0.881186
LTO1_Q8WV07_OID20434_v1_Inflammation	LTO1	8	-0.03228	0.12676	0.798989	1	-0.0244596	0.126057	0.846148	-0.00499334	0.467477
CPLX2_Q6PUV4_OID31186_v1_Oncology_II	CPLX2	8	-0.0364865	0.143591	0.799418	1	0.0290087	0.127418	0.819907	-0.019101	0.00561845
SHMT1_P34896_OID20714_v1_Inflammation	SHMT1	8	0.0294328	0.115874	0.799491	1	0.0502065	0.109311	0.64602	-0.0017258	0.798209
MEPE_Q9NQ76_OID20753_v1_Inflammation	MEPE	8	0.0319261	0.125854	0.799747	1	0.00467632	0.122309	0.969501	-0.00424181	0.553821
VSIG10L_Q86VR7_OID30189_v1_Cardiometabolic_II	VSIG10L	8	0.0315502	0.125382	0.801324	1	0.00601111	0.126956	0.962236	-0.00207979	0.766987
NECTIN1_Q15223_OID30545_v1_Inflammation_II	NECTIN1	8	-0.041084	0.16335	0.801421	1	-0.02186	0.12782	0.864207	-0.00977267	0.261139
SORCS2_Q96PQ0_OID21262_v1_Oncology	SORCS2	8	0.0357458	0.142364	0.801746	1	-0.0143836	0.113686	0.89932	0.004311	0.596844
CHGA_P10645_OID30403_v1_Cardiometabolic_II	CHGA	8	-0.0297889	0.118671	0.801798	1	-0.0110194	0.116406	0.924582	-0.00366709	0.568839
SUMF1_Q8NBK3_OID30486_v1_Inflammation_II	SUMF1	8	0.0316285	0.126412	0.802432	1	-0.0186741	0.126694	0.88282	-0.0105029	0.125504
IL12RB1_P42701_OID20486_v1_Inflammation	IL12RB1	8	-0.0293986	0.117857	0.803018	1	-0.0839544	0.119274	0.481508	0.00660607	0.301195
DNAJA1_P31689_OID31204_v1_Oncology_II	DNAJA1	8	0.0326162	0.131538	0.804164	1	0.0452189	0.128301	0.724505	-0.00313666	0.679813
QSOX1_O00391_OID30729_v1_Inflammation_II	QSOX1	8	0.0370774	0.149606	0.804262	1	0.162355	0.134479	0.227321	0.0022379	0.797353
BDNF_P23560_OID30373_v1_Cardiometabolic_II	BDNF	8	0.0406694	0.164239	0.804426	1	-0.0678653	0.134172	0.612992	0.0121198	0.141887
SUGP1_Q8IWZ8_OID31524_v1_Oncology_II	SUGP1	8	0.0409557	0.165494	0.804541	1	0.0692509	0.14554	0.634203	0.0117236	0.164363
BTD_P43251_OID30754_v1_Inflammation_II	BTD	8	0.0262414	0.106192	0.804821	1	-0.00134169	0.107323	0.990026	0.00566153	0.325519
TAX1BP1_Q86VP1_OID31075_v1_Neurology_II	TAX1BP1	8	0.0297354	0.120475	0.80505	1	-0.00596506	0.123506	0.961479	-0.000343262	0.958106
PSME2_Q9UL46_OID20989_v1_Neurology	PSME2	8	0.0293194	0.119114	0.805569	1	0.0349798	0.11876	0.768344	-0.00144892	0.822517
RANGAP1_P46060_OID21203_v1_Oncology	RANGAP1	8	-0.0310785	0.126852	0.806457	1	0.0122919	0.130851	0.925158	-0.00653162	0.342322
LPO_P22079_OID20963_v1_Neurology	LPO	8	-0.0306358	0.12566	0.807387	1	-0.0566593	0.12253	0.643787	0.00683848	0.314833
SAG_P10523_OID30874_v1_Neurology_II	SAG	8	-0.0308757	0.126939	0.807825	1	-0.0023035	0.12724	0.985556	-0.0080625	0.241289
PBK_Q96KB5_OID31158_v1_Oncology_II	PBK	8	0.0387325	0.160048	0.808776	1	0.0118185	0.133992	0.929716	-0.00632216	0.483141
EPHA10_Q5JZY3_OID20840_v1_Neurology	EPHA10	8	-0.0384992	0.159095	0.808789	1	-0.0270739	0.132518	0.838117	-0.0127505	0.0986918
SERPINF1_P36955_OID30757_v1_Inflammation_II	SERPINF1	8	0.028135	0.116436	0.809064	1	-0.046031	0.119049	0.69901	-0.00282007	0.655123
CA4_P22748_OID20241_v1_Cardiometabolic	CA4	8	0.0286135	0.118427	0.80908	1	0.047063	0.123866	0.703983	-0.00702689	0.273888
NPC2_P61916_OID30418_v1_Cardiometabolic_II	NPC2	8	-0.0279651	0.115785	0.809146	1	-0.0540226	0.115432	0.639782	0.00605965	0.334643
CD79B_P40259_OID20635_v1_Inflammation	CD79B	8	0.0284122	0.117847	0.809482	1	0.0479522	0.118542	0.685833	-0.00244242	0.705723
CTSE_P14091_OID30628_v1_Inflammation_II	CTSE	8	-0.0351894	0.147202	0.811063	1	-0.0568109	0.127123	0.654949	-0.00213224	0.803718
GFAP_P14136_OID21247_v1_Oncology	GFAP	8	-0.0326994	0.13692	0.811244	1	0.081725	0.117393	0.486326	-0.00485283	0.532294
PTPRC_P08575_OID30380_v1_Cardiometabolic_II	PTPRC	8	0.0288781	0.121176	0.811637	1	-0.0402182	0.122479	0.742634	0.00603789	0.358242
APOC1_P02654_OID30749_v1_Inflammation_II	APOC1	8	-0.0270564	0.113866	0.812179	1	-0.0155314	0.113673	0.891321	0.00238821	0.698907
FUS_P35637_OID21256_v1_Oncology	FUS	8	-0.0294372	0.124062	0.812441	1	-0.00924353	0.122768	0.939982	0.00337843	0.615496
MYOM1_P52179_OID30834_v1_Neurology_II	MYOM1	8	0.030094	0.126977	0.812654	1	-0.010035	0.12484	0.935933	-0.00368519	0.59235
HEG1_Q9ULI3_OID30579_v1_Inflammation_II	HEG1	8	0.0269017	0.113529	0.812689	1	0.0147575	0.116614	0.899296	-0.00326317	0.59613
KRT17_Q04695_OID30092_v1_Cardiometabolic_II	KRT17	8	0.034458	0.146075	0.813517	1	0.00646327	0.12793	0.959706	0.00217451	0.798342
NAA10_P41227_OID30188_v1_Cardiometabolic_II	NAA10	8	-0.0389474	0.16549	0.813941	1	-0.078266	0.131188	0.550778	0.0143739	0.0625108
HJV_Q6ZVN8_OID31006_v1_Neurology_II	HJV	8	0.0291357	0.124078	0.81435	1	-0.0626465	0.124963	0.616146	0.00303764	0.651629
IL22_Q9GZX6_OID31407_v1_Oncology_II	IL22	8	0.0302492	0.130379	0.81653	1	-0.0240488	0.119296	0.840237	0.00519908	0.4785
MXRA8_Q9BRK3_OID30583_v1_Inflammation_II	MXRA8	8	-0.0282827	0.122631	0.8176	1	0.0361316	0.117276	0.758014	-0.00801611	0.210028
MED21_Q13503_OID30066_v1_Cardiometabolic_II	MED21	8	-0.0313926	0.136158	0.817657	1	-0.0992635	0.132935	0.455239	-0.00121144	0.879051
SEL1L_Q9UBV2_OID30196_v1_Cardiometabolic_II	SEL1L	8	-0.0280617	0.122021	0.818112	1	-0.100014	0.120553	0.40675	0.00372883	0.57322
PTPRB_P23467_OID30324_v1_Cardiometabolic_II	PTPRB	8	0.0262087	0.114024	0.818206	1	0.0472434	0.116638	0.685447	0.00162163	0.807175
APOA2_P02652_OID30686_v1_Inflammation_II	APOA2	8	-0.0272962	0.118911	0.81844	1	-0.0656882	0.123223	0.593976	0.0102726	0.111135
TSC1_Q92574_OID30478_v1_Inflammation_II	TSC1	8	-0.0298387	0.130321	0.818897	1	-0.0454139	0.124151	0.714518	-0.00391538	0.599901
SCN3A_Q9NY46_OID30903_v1_Neurology_II	SCN3A	8	-0.0289023	0.126581	0.819389	1	-0.00498535	0.126502	0.968564	0.00121427	0.859549
RPGR_Q92834_OID30959_v1_Neurology_II	RPGR	8	-0.0287894	0.126536	0.82002	1	0.00767298	0.126472	0.951622	0.0020219	0.76819
TXNRD1_Q16881_OID21135_v1_Neurology	TXNRD1	8	0.0276469	0.121706	0.820298	1	0.0555744	0.124029	0.654098	0.000895076	0.896711
LIF_P15018_OID20824_v1_Neurology	LIF	8	-0.0287194	0.126681	0.820652	1	-0.0449516	0.124949	0.719027	-0.00404283	0.555931
IL16_Q14005_OID20633_v1_Inflammation	IL16	8	-0.0298549	0.131693	0.820657	1	-0.0978772	0.119019	0.410868	0.0137061	0.0241159
REST_Q13127_OID31248_v1_Oncology_II	REST	8	-0.0285472	0.126909	0.822024	1	-0.0123243	0.12808	0.923343	-0.00169577	0.805432
APOB_P04114_OID30673_v1_Inflammation_II	APOB	8	0.0279254	0.124727	0.822842	1	-0.0347119	0.125411	0.781946	0.003581	0.596597
SPINT3_P49223_OID31509_v1_Oncology_II	SPINT3	8	-0.0170761	0.0763434	0.82301	1	-0.00245128	0.0755664	0.974122	-0.00128204	0.756838
CEACAM20_Q6UY09_OID31308_v1_Oncology_II	CEACAM20	8	-0.0309674	0.138745	0.823383	1	-0.099298	0.125263	0.427943	0.0134652	0.0439174
PSG1_P11464_OID20916_v1_Neurology	PSG1	8	-0.0244314	0.109611	0.82362	1	-0.0546294	0.103455	0.597464	0.00338988	0.588638
GNPDA2_Q8TDQ7_OID30597_v1_Inflammation_II	GNPDA2	8	-0.0266357	0.120677	0.825311	1	0.0192508	0.119152	0.871649	-0.0016595	0.799839
PPP1R14D_Q9NXH3_OID30997_v1_Neurology_II	PPP1R14D	8	0.0270821	0.122722	0.825342	1	0.0159474	0.121779	0.895812	0.00310115	0.641191
TSLP_Q969D9_OID20056_v1_Cardiometabolic	TSLP	8	0.0278612	0.126521	0.825708	1	0.0681034	0.123934	0.582653	-0.0137017	0.0457973
ASPN_Q9BXN1_OID30315_v1_Cardiometabolic_II	ASPN	8	-0.0364119	0.166214	0.826598	1	-0.00490954	0.128447	0.969511	0.0143393	0.0651716
IL15RA_Q13261_OID20498_v1_Inflammation	IL15RA	8	0.0258542	0.118151	0.826787	1	-0.0392562	0.118247	0.739902	0.00945913	0.139755
DENR_O43583_OID30493_v1_Inflammation_II	DENR	8	0.0271189	0.124091	0.827009	1	0.0249714	0.124199	0.840652	-0.00324567	0.62959
PRKRA_O75569_OID21225_v1_Oncology	PRKRA	8	0.026636	0.122851	0.828352	1	0.0327447	0.122921	0.78994	0.0015779	0.812757
TRPV3_Q8NET8_OID30128_v1_Cardiometabolic_II	TRPV3	8	0.0283279	0.130813	0.828558	1	0.0633496	0.126655	0.616951	-0.00396348	0.596707
MELTF_P08582_OID30347_v1_Cardiometabolic_II	MELTF	8	0.023462	0.108524	0.828838	1	-0.00558581	0.108402	0.958904	0.00226316	0.700488
C1QA_P02745_OID20654_v1_Inflammation	C1QA	8	0.0328742	0.15265	0.829489	1	-0.0171799	0.129487	0.894449	-0.00107187	0.904456
IL13_P35225_OID20430_v1_Inflammation	IL13	8	0.0271841	0.126377	0.829687	1	0.050834	0.12613	0.686928	-0.00147853	0.829147
SELE_P16581_OID20290_v1_Cardiometabolic	SELE	8	-0.0264812	0.123405	0.830088	1	-0.172262	0.109951	0.117182	0.00407692	0.56219
SIGLEC15_Q6ZMC9_OID20812_v1_Neurology	SIGLEC15	8	0.0271444	0.126564	0.83018	1	0.0583035	0.129496	0.652541	0.00551345	0.421482
PRG3_Q9Y2Y8_OID30383_v1_Cardiometabolic_II	PRG3	8	-0.0254274	0.119239	0.831135	1	-0.113549	0.118909	0.339616	0.0134312	0.0324955
VIT_Q6UXI7_OID30334_v1_Cardiometabolic_II	VIT	8	0.0202025	0.0947704	0.831192	1	0.0429168	0.0985611	0.663248	-0.000758187	0.882683
RBP2_P50120_OID21365_v1_Oncology	RBP2	8	-0.0281266	0.131954	0.831206	1	-0.0393091	0.130129	0.762592	-0.00335109	0.659659
RNF168_Q8IYW5_OID30506_v1_Inflammation_II	RNF168	8	-0.0316634	0.149085	0.831807	1	-0.108577	0.129904	0.403254	0.00160468	0.853798
C1GALT1C1_Q96EU7_OID30180_v1_Cardiometabolic_II	C1GALT1C1	8	0.026804	0.126611	0.832339	1	0.0572895	0.124125	0.644407	-0.00110963	0.871626
ARID4B_Q4LE39_OID20803_v1_Neurology	ARID4B	8	0.0266316	0.125867	0.83243	1	-0.0121388	0.122996	0.921382	0.00469284	0.491451
STAB2_Q8WWQ8_OID30401_v1_Cardiometabolic_II	STAB2	8	-0.023147	0.110344	0.833846	1	-0.000487435	0.115335	0.996628	-0.0020099	0.736986
BOLA1_Q9Y3E2_OID30837_v1_Neurology_II	BOLA1	8	-0.0257034	0.122735	0.834119	1	-0.0489516	0.121064	0.685959	0.00199978	0.763723
FZD10_Q9ULW2_OID30931_v1_Neurology_II	FZD10	8	0.0264163	0.126324	0.834359	1	-0.0346417	0.123477	0.779054	0.0060223	0.379198
CEACAM18_A8MTB9_OID31251_v1_Oncology_II	CEACAM18	8	-0.0260546	0.125918	0.836075	1	-0.0106424	0.128334	0.933909	-0.000769004	0.910359
FH_P07954_OID30839_v1_Neurology_II	FH	8	0.0288014	0.139828	0.836809	1	0.0869247	0.129001	0.500419	0.00322927	0.689393
CLSPN_Q9HAW4_OID20831_v1_Neurology	CLSPN	8	-0.0304143	0.148251	0.837452	1	-0.0269242	0.13249	0.838966	-0.00392792	0.645146
LGALS9_O00182_OID20781_v1_Inflammation	LGALS9	8	0.022387	0.109901	0.838586	1	-0.00861769	0.109373	0.937198	0.00181311	0.760929
EPN1_Q9Y6I3_OID31252_v1_Oncology_II	EPN1	8	0.0255946	0.125926	0.838939	1	0.0455051	0.125831	0.717623	-0.00366515	0.59157
XPNPEP2_O43895_OID21508_v1_Oncology	XPNPEP2	8	0.0245721	0.121026	0.839111	1	0.0506443	0.120062	0.673157	0.00974214	0.137756
POLR2F_P61218_OID21283_v1_Oncology	POLR2F	8	-0.0243689	0.120361	0.839554	1	-0.00646392	0.119061	0.956703	0.00847305	0.194378
AMIGO2_Q86SJ2_OID21370_v1_Oncology	AMIGO2	8	0.0333715	0.165007	0.839726	1	0.0398542	0.124344	0.748576	0.000975633	0.919552
CADPS_Q9ULU8_OID30915_v1_Neurology_II	CADPS	8	0.028954	0.143196	0.839761	1	-0.0434016	0.133953	0.745933	-0.00929026	0.214124
CA8_P35219_OID30482_v1_Inflammation_II	CA8	8	0.0253853	0.126444	0.840883	1	0.0489975	0.127751	0.70132	-0.00713816	0.297879
AHSG_P02765_OID30706_v1_Inflammation_II	AHSG	8	-0.0249782	0.124994	0.841609	1	-0.00901229	0.111442	0.935546	0.00677031	0.31795
SCGB3A1_Q96QR1_OID30577_v1_Inflammation_II	SCGB3A1	8	-0.0236808	0.118515	0.841626	1	0.0140687	0.125508	0.910749	-0.00256748	0.708329
ITM2A_O43736_OID20504_v1_Inflammation	ITM2A	8	-0.0245735	0.122985	0.84163	1	-0.0434401	0.121101	0.719812	0.0106409	0.110637
ODAM_A1E959_OID20793_v1_Neurology	ODAM	8	0.0243038	0.122111	0.842239	1	0.11847	0.12392	0.339061	0.00551516	0.414552
SNX18_Q96RF0_OID31476_v1_Oncology_II	SNX18	8	-0.0245826	0.123764	0.842557	1	-0.0994723	0.12542	0.427714	0.00852348	0.20415
ACP1_P24666_OID30524_v1_Inflammation_II	ACP1	8	0.0234906	0.118887	0.843367	1	-0.0171537	0.11948	0.88584	-0.000967412	0.880725
ELOB_Q15370_OID30127_v1_Cardiometabolic_II	ELOB	8	-0.0260642	0.133497	0.845204	1	-0.0531379	0.129303	0.681104	0.00110965	0.886976
OFD1_O75665_OID31268_v1_Oncology_II	OFD1	8	0.0350431	0.179708	0.845393	1	0.0749283	0.130149	0.564809	0.0116633	0.214256
PGLYRP2_Q96PD5_OID30742_v1_Inflammation_II	PGLYRP2	8	0.0168167	0.0871904	0.847058	1	0.0499592	0.0891702	0.575297	0.00651827	0.168008
DCDC2C_A8MYV0_OID31235_v1_Oncology_II	DCDC2C	8	-0.0244597	0.126855	0.847102	1	0.00448059	0.126884	0.971831	0.00142814	0.83559
ACE_P12821_OID30696_v1_Inflammation_II	ACE	8	0.0224667	0.116698	0.847334	1	-0.0360059	0.116728	0.757732	0.00480693	0.447486
FBN2_P35556_OID30974_v1_Neurology_II	FBN2	8	0.0238981	0.124448	0.847717	1	-0.0074834	0.130824	0.954384	0.00216116	0.75597
TIGAR_Q9NQ88_OID20894_v1_Neurology	TIGAR	8	-0.024252	0.126382	0.847825	1	0.0570169	0.12508	0.648503	-0.00196183	0.774565
CTRB1_P17538_OID21150_v1_Neurology	CTRB1	8	-0.0215021	0.112758	0.848766	1	0.00399355	0.112727	0.971739	0.00680439	0.265817
EEF1D_P29692_OID30335_v1_Cardiometabolic_II	EEF1D	8	-0.0317101	0.16632	0.848794	1	-0.159495	0.136681	0.243245	0.00169095	0.86182
CRYBB2_P43320_OID31081_v1_Neurology_II	CRYBB2	8	0.0226843	0.119059	0.848894	1	0.0576009	0.119936	0.63104	-0.00534779	0.407596
CDK1_P06493_OID31164_v1_Oncology_II	CDK1	8	-0.0264367	0.138801	0.848945	1	-0.0317188	0.125784	0.800911	0.0126423	0.065857
UBE2B_P63146_OID31368_v1_Oncology_II	UBE2B	8	-0.0233675	0.123799	0.850286	1	0.00967846	0.122739	0.937149	0.00419088	0.532465
EVPL_Q92817_OID31309_v1_Oncology_II	EVPL	8	0.0236825	0.12567	0.850524	1	0.0288204	0.123637	0.81568	0.00406042	0.551418
KLRF1_Q9NZS2_OID30464_v1_Inflammation_II	KLRF1	8	-0.022132	0.117966	0.85118	1	0.0369935	0.117288	0.752453	-0.00198813	0.755972
PAGR1_Q9BTK6_OID30206_v1_Cardiometabolic_II	PAGR1	8	0.0231785	0.124692	0.852534	1	0.15612	0.127946	0.222387	-0.00244107	0.718193
IL6R_P08887_OID20385_v1_Cardiometabolic	IL6R	8	-0.0297288	0.160272	0.852845	1	1.17979e-05	0.126598	0.999926	0.00246764	0.791496
DDX39A_O00148_OID30494_v1_Inflammation_II	DDX39A	8	-0.0312925	0.169035	0.853131	1	-0.071642	0.134203	0.593457	-0.000774215	0.937642
FCN2_Q15485_OID20382_v1_Cardiometabolic	FCN2	8	-0.0188783	0.102357	0.853672	1	0.0291375	0.102006	0.77515	-0.00184913	0.739055
ATP6V1G2_O95670_OID30167_v1_Cardiometabolic_II	ATP6V1G2	8	0.0232978	0.126342	0.853698	1	0.0235276	0.124717	0.850368	-0.00072749	0.915448
DEFB103A_DEFB103B_P81534_OID30534_v1_Inflammation_II	DEFB103A	8	0.025736	0.140398	0.854557	1	0.0386065	0.12876	0.764305	-0.00396588	0.62286
VWC2L_B2RUY7_OID31002_v1_Neurology_II	VWC2L	8	0.0296095	0.161841	0.854834	1	-0.0283152	0.125372	0.821318	0.00278502	0.767261
MYH9_P35579_OID30382_v1_Cardiometabolic_II	MYH9	8	-0.0222409	0.122511	0.855943	1	-0.0542362	0.124804	0.663873	0.00361308	0.586598
IGFBP3_P17936_OID20398_v1_Cardiometabolic	IGFBP3	8	0.032674	0.18021	0.856124	1	0.139744	0.11943	0.241962	0.00322869	0.757868
MPIG6B_O95866_OID20779_v1_Inflammation	MPIG6B	8	0.0223279	0.123602	0.856647	1	0.0264993	0.127652	0.835549	0.00389943	0.562057
CUZD1_Q86UP6_OID30914_v1_Neurology_II	CUZD1	8	-0.0218782	0.121219	0.856772	1	-0.0245299	0.11842	0.835898	0.00289235	0.659845
SLC44A4_Q53GD3_OID30897_v1_Neurology_II	SLC44A4	8	0.0240147	0.134221	0.858001	1	0.0774163	0.134287	0.564277	-0.00909365	0.189282
MTPN_P58546_OID20080_v1_Cardiometabolic	MTPN	8	-0.024391	0.13672	0.858408	1	-0.000728479	0.132086	0.9956	-0.000256693	0.974424
SH3GL3_Q99963_OID31334_v1_Oncology_II	SH3GL3	8	0.0230794	0.129622	0.858683	1	-0.0454122	0.127081	0.720831	-0.00140639	0.852652
IFIT1_P09914_OID31310_v1_Oncology_II	IFIT1	8	-0.0282786	0.159152	0.858972	1	-0.0189895	0.131122	0.884851	0.00947717	0.263984
CXCL12_P48061_OID20464_v1_Inflammation	CXCL12	8	-0.0218821	0.123303	0.859143	1	-0.0858205	0.125276	0.493312	0.00820108	0.219895
NRP2_O60462_OID21081_v1_Neurology	NRP2	8	-0.0264155	0.148931	0.85922	1	0.0381101	0.121029	0.752849	-0.00829959	0.30187
ITPRIP_Q8IWB1_OID30860_v1_Neurology_II	ITPRIP	8	0.0222973	0.126001	0.859539	1	-0.00664599	0.123347	0.95703	0.00448969	0.510943
MAPRE3_Q9UPY8_OID31177_v1_Oncology_II	MAPRE3	8	0.0276215	0.156745	0.860122	1	-0.00588729	0.145779	0.967786	-0.00782293	0.363619
SFTPA2_Q8IWL1_OID21218_v1_Oncology	SFTPA2	8	-0.0188695	0.107405	0.860542	1	0.0479119	0.110428	0.664378	-0.00465578	0.424045
ADAMTS16_Q8TE57_OID20089_v1_Cardiometabolic	ADAMTS16	8	-0.0198475	0.113678	0.861398	1	-0.0270249	0.115163	0.814468	0.00145312	0.813628
PTPRF_P10586_OID20310_v1_Cardiometabolic	PTPRF	8	-0.0272722	0.156749	0.861876	1	0.0131893	0.123437	0.914908	-0.0185772	0.0032599
RANBP1_P43487_OID30258_v1_Cardiometabolic_II	RANBP1	8	-0.021223	0.122313	0.862247	1	-0.0126404	0.127589	0.921082	0.00348133	0.599812
TNFRSF1B_P20333_OID21145_v1_Neurology	TNFRSF1B	8	0.0204831	0.118593	0.862873	1	0.0137544	0.117608	0.906899	-0.00152105	0.813041
GPIHBP1_Q8IV16_OID31469_v1_Oncology_II	GPIHBP1	8	-0.0362733	0.21061	0.863257	1	-0.0456328	0.126817	0.718973	-0.00134307	0.913229
RBM25_P49756_OID31236_v1_Oncology_II	RBM25	8	-0.0360192	0.209604	0.86356	1	0.064083	0.134746	0.634372	-0.0183795	0.058702
CDNF_Q49AH0_OID21318_v1_Oncology	CDNF	8	0.0199097	0.117898	0.865897	1	0.0197858	0.119418	0.868405	-1.20343e-05	0.998499
IL21R_Q9HBE5_OID30441_v1_Inflammation_II	IL21R	8	-0.0213273	0.12704	0.866678	1	-0.0333357	0.130341	0.798138	0.0127161	0.0641128
BCAT1_P54687_OID30312_v1_Cardiometabolic_II	BCAT1	8	-0.0195759	0.1168	0.866897	1	0.0546285	0.115814	0.637148	-0.0063514	0.315843
CST3_P01034_OID20400_v1_Cardiometabolic	CST3	8	-0.0186405	0.111273	0.86696	1	-0.0554029	0.111827	0.620295	0.00756782	0.209784
APOD_P05090_OID30746_v1_Inflammation_II	APOD	8	0.0226274	0.135655	0.867526	1	0.0562568	0.12356	0.648894	-0.00365616	0.639389
BMPER_Q8N8U9_OID30615_v1_Inflammation_II	BMPER	8	-0.0259618	0.156216	0.868005	1	-0.0544722	0.130201	0.675677	-0.000692878	0.939617
BATF_Q16520_OID30896_v1_Neurology_II	BATF	8	0.0209306	0.126568	0.868652	1	0.0115137	0.125424	0.926859	0.000227328	0.97357
DLL1_O00548_OID21525_v1_Oncology	DLL1	8	-0.0192587	0.116701	0.868924	1	-0.0762997	0.115351	0.508318	-0.000540132	0.931993
COL5A1_P20908_OID30587_v1_Inflammation_II	COL5A1	8	-0.0282449	0.171338	0.869063	1	-0.081597	0.130736	0.532537	0.00552842	0.571885
LECT2_O14960_OID30320_v1_Cardiometabolic_II	LECT2	8	0.0133758	0.0813049	0.869327	1	-0.0443085	0.0822038	0.589881	0.00228362	0.604402
MARCO_Q9UEW3_OID20210_v1_Cardiometabolic	MARCO	8	-0.0192556	0.117251	0.869554	1	0.00643582	0.119493	0.957047	0.000957021	0.880698
PFDN2_Q9UHV9_OID20892_v1_Neurology	PFDN2	8	0.0206776	0.126308	0.869961	1	0.0155681	0.125142	0.900996	-0.00102171	0.881343
ZBTB17_Q13105_OID20082_v1_Cardiometabolic	ZBTB17	8	0.0243605	0.149113	0.870227	1	0.0127246	0.132118	0.923272	0.0110156	0.141166
ING1_Q9UK53_OID20853_v1_Neurology	ING1	8	-0.020502	0.125927	0.87067	1	0.0264864	0.125536	0.832898	0.00490226	0.472593
IL18R1_Q13478_OID20652_v1_Inflammation	IL18R1	8	0.0209815	0.129865	0.87165	1	-0.0129318	0.100648	0.897765	-0.00497568	0.497323
CTLA4_P16410_OID30363_v1_Cardiometabolic_II	CTLA4	8	0.0249969	0.155166	0.872016	1	-0.020757	0.135778	0.878497	0.00588612	0.50194
FST_P19883_OID20770_v1_Inflammation	FST	8	-0.0191456	0.120285	0.873536	1	0.0215421	0.118693	0.85598	-0.0115391	0.0768796
TGFBR1_P36897_OID30502_v1_Inflammation_II	TGFBR1	8	0.0210061	0.132419	0.873958	1	-0.0475117	0.125896	0.705884	0.000320843	0.967001
HIP1_O00291_OID30071_v1_Cardiometabolic_II	HIP1	8	-0.0201274	0.127086	0.87416	1	0.0332768	0.130017	0.797996	0.00432699	0.530149
HNF1A_P20823_OID30919_v1_Neurology_II	HNF1A	8	-0.0197688	0.126544	0.875859	1	0.0036601	0.126349	0.97689	-0.00606184	0.376905
PRC1_O43663_OID31345_v1_Oncology_II	PRC1	8	0.0194506	0.12516	0.876501	1	0.0279069	0.126601	0.825535	-0.00468644	0.489896
CSTB_P04080_OID20294_v1_Cardiometabolic	CSTB	8	-0.0161763	0.104159	0.876582	1	-0.020153	0.102771	0.844535	0.00686941	0.223871
GIMAP8_Q8ND71_OID31194_v1_Oncology_II	GIMAP8	8	0.0190846	0.12461	0.878276	1	-0.00521878	0.127242	0.967284	-0.00393849	0.56013
MFAP4_P55083_OID30598_v1_Inflammation_II	MFAP4	8	0.0201773	0.132311	0.878794	1	0.029627	0.124668	0.812155	0.00716523	0.31815
SDK2_Q58EX2_OID30662_v1_Inflammation_II	SDK2	8	0.0175758	0.11586	0.879424	1	0.0136024	0.116572	0.907108	0.00877957	0.162351
FGF9_P31371_OID31193_v1_Oncology_II	FGF9	8	0.0273971	0.180888	0.879613	1	0.0793149	0.140297	0.571845	-0.0105355	0.276762
CBLIF_P27352_OID20179_v1_Cardiometabolic	CBLIF	8	-0.0171354	0.114053	0.880575	1	-0.0184662	0.120215	0.877917	0.000424157	0.948479
KYAT1_Q16773_OID20232_v1_Cardiometabolic	KYAT1	8	0.0183387	0.122402	0.880903	1	0.0406519	0.124188	0.743411	0.00652736	0.325399
PNPT1_Q8TCS8_OID20445_v1_Inflammation	PNPT1	8	-0.0204158	0.136301	0.880935	1	-0.13623	0.13768	0.322436	0.00883978	0.214356
IGFL4_Q6B9Z1_OID30500_v1_Inflammation_II	IGFL4	8	0.0189272	0.126732	0.881279	1	0.0391136	0.126014	0.756263	-0.00373916	0.586401
TMED4_Q7Z7H5_OID30154_v1_Cardiometabolic_II	TMED4	8	0.0189174	0.127076	0.881659	1	0.0703718	0.129734	0.587522	-0.00375128	0.586238
PTPRN2_Q92932_OID20912_v1_Neurology	PTPRN2	8	-0.0183094	0.12331	0.881962	1	-0.017398	0.126379	0.890504	-0.0025442	0.721856
STX3_Q13277_OID31090_v1_Neurology_II	STX3	8	-0.0182028	0.123806	0.883111	1	-0.0409232	0.12155	0.73636	0.00754621	0.261113
P4HB_P07237_OID21509_v1_Oncology	P4HB	8	-0.0180579	0.122992	0.883273	1	-0.0369184	0.122001	0.762189	0.000606108	0.927603
SART1_O43290_OID30113_v1_Cardiometabolic_II	SART1	8	-0.0189171	0.130791	0.884998	1	-0.0537285	0.124336	0.665652	0.0145009	0.0317105
UMOD_P07911_OID20237_v1_Cardiometabolic	UMOD	8	-0.0160306	0.11105	0.885221	1	0.0425406	0.0987905	0.666749	-0.0108018	0.0364141
CARHSP1_Q9Y2V2_OID20859_v1_Neurology	CARHSP1	8	-0.017447	0.12108	0.885425	1	-0.0336585	0.124076	0.786181	-0.00226325	0.73015
TIMP2_P16035_OID30318_v1_Cardiometabolic_II	TIMP2	8	0.0179402	0.125357	0.886202	1	0.111582	0.134024	0.405098	0.00262451	0.717799
LPA_P08519_OID30747_v1_Inflammation_II	LPA	8	-0.0141504	0.0990576	0.886408	1	0.00150354	0.100312	0.988041	-0.00507608	0.344661
SMAD5_Q99717_OID21353_v1_Oncology	SMAD5	8	-0.018717	0.131143	0.88651	1	0.0213011	0.127671	0.867493	-0.00809091	0.243531
CCDC50_Q8IVM0_OID31001_v1_Neurology_II	CCDC50	8	-0.0246077	0.176501	0.889118	1	-0.0075089	0.127839	0.953161	0.0146894	0.081052
CREG1_O75629_OID21515_v1_Oncology	CREG1	8	0.0229523	0.165483	0.889688	1	-0.00726901	0.119612	0.951541	0.0040325	0.672799
ATP1B3_P54709_OID30065_v1_Cardiometabolic_II	ATP1B3	8	-0.0175815	0.127118	0.889997	1	-0.022025	0.134304	0.869736	0.00815316	0.236968
FOS_P01100_OID31221_v1_Oncology_II	FOS	8	0.017455	0.127016	0.890696	1	0.0739762	0.131768	0.574517	-0.00419285	0.542839
RCOR1_Q9UKL0_OID20073_v1_Cardiometabolic	RCOR1	8	0.0188463	0.137387	0.890891	1	0.0486682	0.127392	0.702436	-0.00348612	0.659794
TNN_Q9UQP3_OID30412_v1_Cardiometabolic_II	TNN	8	-0.0192636	0.14284	0.892722	1	-0.133029	0.130374	0.307556	0.00644833	0.416883
MSMB_P08118_OID20275_v1_Cardiometabolic	MSMB	8	0.0110419	0.082186	0.893124	1	0.00881351	0.0829341	0.915367	0.00180274	0.685834
AMY2B_P19961_OID20340_v1_Cardiometabolic	AMY2B	8	0.0169584	0.126834	0.893635	1	0.0637606	0.127511	0.617046	0.00487207	0.478751
REPS1_Q96D71_OID30496_v1_Inflammation_II	REPS1	8	-0.0168691	0.126207	0.89367	1	-0.0480252	0.126438	0.704069	-0.00464475	0.497369
VPS37A_Q8NEZ2_OID21355_v1_Oncology	VPS37A	8	-0.0162575	0.122114	0.894088	1	-0.0287058	0.122004	0.813987	-0.00350386	0.596841
IL10RA_Q13651_OID20420_v1_Inflammation	IL10RA	8	0.0166766	0.125719	0.89447	1	-0.0238847	0.127474	0.851371	-0.00443215	0.515518
TNFRSF9_Q07011_OID20985_v1_Neurology	TNFRSF9	8	0.0155092	0.117101	0.894634	1	0.0261468	0.114519	0.819399	0.00134425	0.832321
LCP1_P13796_OID30367_v1_Cardiometabolic_II	LCP1	8	-0.0152413	0.115188	0.894734	1	-0.0275303	0.104783	0.792753	-0.000682287	0.919393
CEMIP2_Q9UHN6_OID30499_v1_Inflammation_II	CEMIP2	8	0.0164656	0.125421	0.895552	1	-0.0128082	0.12403	0.917752	-0.00268544	0.692973
CXCL5_P42830_OID20207_v1_Cardiometabolic	CXCL5	8	-0.0204974	0.157433	0.89641	1	-0.0018815	0.116339	0.987097	0.0159155	0.0150284
ARNT_P27540_OID20432_v1_Inflammation	ARNT	8	-0.0183133	0.141137	0.89676	1	0.000692558	0.128013	0.995683	-0.0125054	0.0674472
GJA8_P48165_OID31187_v1_Oncology_II	GJA8	8	-0.0164091	0.127106	0.897281	1	-0.0452332	0.131519	0.7309	-0.00911265	0.186293
CDC123_O75794_OID31242_v1_Oncology_II	CDC123	8	0.0199202	0.154406	0.897348	1	0.109081	0.131954	0.408428	-0.0211459	0.00218278
RELT_Q969Z4_OID21142_v1_Neurology	RELT	8	-0.0137352	0.106582	0.897461	1	-0.00260544	0.104297	0.98007	0.00238441	0.679954
PAFAH1B3_Q15102_OID30998_v1_Neurology_II	PAFAH1B3	8	-0.0157893	0.123513	0.898279	1	-0.0639354	0.125106	0.609315	-0.000551124	0.934415
TFF3_Q07654_OID20371_v1_Cardiometabolic	TFF3	8	0.0164593	0.130143	0.899359	1	-0.000294715	0.126671	0.998144	0.0062241	0.386487
HS6ST2_Q96MM7_OID30481_v1_Inflammation_II	HS6ST2	8	-0.018308	0.145547	0.8999	1	-0.000644342	0.12345	0.995835	-0.00708018	0.377365
ADGRF5_Q8IZF2_OID30349_v1_Cardiometabolic_II	ADGRF5	8	-0.0159211	0.127159	0.90036	1	-0.000154429	0.127111	0.999031	0.0036866	0.613182
GUSB_P08236_OID20296_v1_Cardiometabolic	GUSB	8	0.0202477	0.162832	0.901041	1	0.0712111	0.116449	0.540856	-0.00355316	0.706182
EGLN1_Q9GZT9_OID20572_v1_Inflammation	EGLN1	8	-0.0148169	0.119534	0.901351	1	-0.0232174	0.120912	0.847727	0.00165695	0.798266
ERN1_O75460_OID31391_v1_Oncology_II	ERN1	8	0.0148092	0.12051	0.902196	1	-0.000851214	0.127704	0.994682	0.00304141	0.641649
CXCL17_Q6UXB2_OID20622_v1_Inflammation	CXCL17	8	-0.0151567	0.123418	0.902259	1	0.0207464	0.112981	0.854305	-0.00124205	0.863261
FABP2_P12104_OID20200_v1_Cardiometabolic	FABP2	8	-0.0173279	0.141533	0.902558	1	-0.0114282	0.127458	0.928555	-0.0010193	0.902017
CRTAM_O95727_OID20914_v1_Neurology	CRTAM	8	0.0153979	0.126258	0.902934	1	-0.0413814	0.12346	0.73749	-0.00782193	0.240835
HIP1R_O75146_OID31141_v1_Neurology_II	HIP1R	8	0.0146237	0.120123	0.903105	1	-0.04397	0.119065	0.711909	0.0101479	0.119329
LY9_Q9HBG7_OID20670_v1_Inflammation	LY9	8	0.0148149	0.122797	0.903971	1	-0.0358614	0.130223	0.783022	-0.00180864	0.785863
KIR2DL3_P43628_OID21196_v1_Oncology	KIR2DL3	8	0.0142993	0.119129	0.904458	1	0.0562699	0.109215	0.606399	-0.00299093	0.66328
PODXL2_Q9NZ53_OID21487_v1_Oncology	PODXL2	8	-0.0143046	0.119781	0.90494	1	0.043236	0.118822	0.715954	-0.00265873	0.682346
PI3_P19957_OID20326_v1_Cardiometabolic	PI3	8	-0.0179287	0.150939	0.905449	1	-0.00925512	0.123359	0.940194	0.00327808	0.70737
CD300C_Q08708_OID21010_v1_Neurology	CD300C	8	-0.012884	0.108666	0.90562	1	-0.0443949	0.108121	0.681362	0.00302663	0.607463
PGR_P06401_OID30460_v1_Inflammation_II	PGR	8	0.0147311	0.125689	0.906699	1	-0.00281327	0.127258	0.982363	-0.0106712	0.117446
EFNB2_P52799_OID30954_v1_Neurology_II	EFNB2	8	-0.0146008	0.12556	0.907427	1	0.00243695	0.124261	0.984353	-0.0042086	0.536391
RGMB_Q6NW40_OID21045_v1_Neurology	RGMB	8	-0.0139141	0.12059	0.908141	1	0.0576559	0.121705	0.635688	-0.00865528	0.176846
NXPH1_P58417_OID20849_v1_Neurology	NXPH1	8	0.0158485	0.13777	0.908417	1	0.0709385	0.131536	0.589675	-0.00658658	0.386302
CRYGD_P07320_OID31144_v1_Neurology_II	CRYGD	8	0.0117041	0.101819	0.908485	1	-0.0579142	0.102635	0.572568	0.00458439	0.406471
NEDD4L_Q96PU5_OID30521_v1_Inflammation_II	NEDD4L	8	0.0140563	0.122393	0.908567	1	0.000252001	0.125713	0.998401	-0.00498441	0.452676
KLK6_Q92876_OID21526_v1_Oncology	KLK6	8	0.0137314	0.120404	0.909203	1	0.0307318	0.120591	0.798845	0.00437977	0.502465
DNAJB1_P25685_OID21363_v1_Oncology	DNAJB1	8	-0.013746	0.121071	0.909605	1	-0.101886	0.126659	0.421157	-0.00447534	0.512239
DEFB4A_DEFB4B_O15263_OID21373_v1_Oncology	DEFB4A	8	0.0173487	0.1549	0.910824	1	0.00300898	0.120529	0.980083	-0.00883055	0.289116
HLA-A_P04439_OID31048_v1_Neurology_II	HLA-A	8	0.00801876	0.0719264	0.911231	1	-0.00535935	0.0708765	0.939725	0.00589811	0.130454
ATF4_P18848_OID31162_v1_Oncology_II	ATF4	8	-0.0149068	0.134937	0.912035	1	0.101695	0.128635	0.429195	-0.01571	0.0225141
RAB6B_Q9NRW1_OID20817_v1_Neurology	RAB6B	8	0.0212207	0.192537	0.912238	1	0.144913	0.130017	0.265034	-0.00956708	0.365474
MYBPC2_Q14324_OID30199_v1_Cardiometabolic_II	MYBPC2	8	0.0131497	0.119346	0.912266	1	-0.0191006	0.11776	0.871148	-0.00204962	0.751565
CLEC2L_P0C7M8_OID30884_v1_Neurology_II	CLEC2L	8	-0.0138668	0.1261	0.912436	1	-0.00383312	0.131128	0.97668	-0.00517704	0.448874
S100A3_P33764_OID31352_v1_Oncology_II	S100A3	8	-0.0140019	0.127949	0.912858	1	-0.003146	0.129957	0.980687	-0.00511969	0.476864
CD200_P41217_OID20603_v1_Inflammation	CD200	8	0.0129175	0.118612	0.913277	1	0.0166325	0.119825	0.889603	0.00186912	0.786664
PROK1_P58294_OID20543_v1_Inflammation	PROK1	8	0.00998215	0.0922749	0.913854	1	-0.00326743	0.0913889	0.971479	0.00485324	0.332153
IL11_P20809_OID20455_v1_Inflammation	IL11	8	0.0169581	0.158426	0.914756	1	-0.0593287	0.129227	0.646158	0.00125508	0.892222
PNLIPRP1_P54315_OID31122_v1_Neurology_II	PNLIPRP1	8	0.0125289	0.117231	0.914889	1	0.0337888	0.115993	0.770822	0.00738048	0.245753
APOH_P02749_OID21072_v1_Neurology	APOH	8	0.011636	0.111694	0.917028	1	-0.00407127	0.111541	0.970883	0.0014577	0.809823
IL4_P05112_OID20426_v1_Inflammation	IL4	8	0.0140408	0.135494	0.917466	1	-0.124253	0.131257	0.343824	0.00408622	0.59835
HDGF_P51858_OID21455_v1_Oncology	HDGF	8	-0.0140205	0.13562	0.917661	1	0.109577	0.129526	0.397562	-0.00316739	0.686183
EIF2S2_P20042_OID30270_v1_Cardiometabolic_II	EIF2S2	8	-0.0129392	0.125446	0.917848	1	-0.0424563	0.126594	0.737344	-0.000273339	0.967961
TPK1_Q9H3S4_OID30338_v1_Cardiometabolic_II	TPK1	8	0.0119116	0.116303	0.918425	1	0.0137082	0.114255	0.9045	-0.00482641	0.443999
CELA3A_P09093_OID20298_v1_Cardiometabolic	CELA3A	8	0.0120863	0.118317	0.918636	1	0.0309143	0.117756	0.792914	0.00636663	0.321038
PCDH12_Q9NPG4_OID31045_v1_Neurology_II	PCDH12	8	0.0146112	0.143133	0.918692	1	-0.0716375	0.120327	0.551605	0.00873472	0.2496
MSLN_Q13421_OID21380_v1_Oncology	MSLN	8	0.0111803	0.110451	0.919373	1	-0.0248982	0.110792	0.822189	0.00194135	0.750305
OGFR_Q9NZT2_OID21360_v1_Oncology	OGFR	8	0.0120598	0.119464	0.919591	1	0.0100654	0.11938	0.932807	-0.00664091	0.305475
APOBR_Q0VD83_OID30246_v1_Cardiometabolic_II	APOBR	8	0.00823856	0.0820855	0.920054	1	0.0193049	0.084019	0.818272	0.00239434	0.59079
GTF2IRD1_Q9UHL9_OID31264_v1_Oncology_II	GTF2IRD1	8	0.0125808	0.125602	0.920214	1	-0.0238072	0.12446	0.848304	0.00519185	0.446047
CFHR2_P36980_OID30720_v1_Inflammation_II	CFHR2	8	-0.0128017	0.130014	0.921563	1	-0.0304882	0.130494	0.815267	-0.000613309	0.935766
NMRK2_Q9NPI5_OID31163_v1_Oncology_II	NMRK2	8	-0.0124631	0.126814	0.921711	1	0.0151234	0.127032	0.905234	-0.00615314	0.371078
DDA1_Q9BW61_OID30126_v1_Cardiometabolic_II	DDA1	8	-0.0148832	0.151497	0.921741	1	-0.123624	0.133469	0.35432	0.00451318	0.603158
LYAR_Q9NX58_OID21264_v1_Oncology	LYAR	8	0.0130466	0.133086	0.921907	1	0.0502366	0.13159	0.702635	0.00395265	0.604229
GAD1_Q99259_OID31166_v1_Oncology_II	GAD1	8	0.0122666	0.126779	0.92292	1	-0.0377169	0.128378	0.768915	0.00637834	0.353693
GBP4_Q96PP9_OID20845_v1_Neurology	GBP4	8	0.0122308	0.126597	0.923034	1	0.0744386	0.128517	0.562446	-0.00514675	0.453136
PCDH17_O14917_OID20132_v1_Cardiometabolic	PCDH17	8	-0.0108458	0.112716	0.923344	1	-0.0273353	0.115057	0.812207	0.00410756	0.501576
TRIM40_Q6P9F5_OID30885_v1_Neurology_II	TRIM40	8	0.0118061	0.123167	0.923636	1	0.0261703	0.12163	0.82964	0.000894446	0.893438
LILRA6_Q6PI73_OID30346_v1_Cardiometabolic_II	LILRA6	8	0.00843404	0.0894756	0.924902	1	0.00565332	0.089157	0.949441	0.00713479	0.141333
EFNA4_P52798_OID20935_v1_Neurology	EFNA4	8	0.0112382	0.119289	0.924942	1	-0.0506593	0.117183	0.665518	0.00161539	0.802781
IL2RB_P14784_OID20450_v1_Inflammation	IL2RB	8	-0.0119108	0.126481	0.924974	1	0.0562287	0.129436	0.663989	-0.00295698	0.666305
SMNDC1_O75940_OID31471_v1_Oncology_II	SMNDC1	8	0.0128533	0.136842	0.925166	1	-0.0570609	0.118202	0.629281	0.0111008	0.0931928
DDX58_O95786_OID21226_v1_Oncology	DDX58	8	0.0113499	0.1213	0.925452	1	0.00781417	0.12387	0.9497	0.0113955	0.0831789
RELB_Q01201_OID30463_v1_Inflammation_II	RELB	8	0.0117474	0.126384	0.925944	1	-0.0170033	0.129922	0.895876	0.00268208	0.695557
AFAP1_Q8N556_OID30569_v1_Inflammation_II	AFAP1	8	-0.0082638	0.0898763	0.926741	1	0.0126849	0.0874729	0.884699	-0.00202151	0.678349
ITGA5_P08648_OID21139_v1_Neurology	ITGA5	8	-0.0108281	0.118837	0.927399	1	-0.0622515	0.122296	0.610737	-0.00700292	0.277198
OGT_O15294_OID31300_v1_Oncology_II	OGT	8	-0.0147786	0.162923	0.927724	1	-0.0256197	0.128601	0.842092	-0.00388452	0.67985
TRAF3_Q13114-2_OID30479_v1_Inflammation_II	TRAF3	8	-0.0111479	0.124158	0.928456	1	0.0143647	0.127878	0.91056	0.00143804	0.833833
PRSS2_P07478_OID20364_v1_Cardiometabolic	PRSS2	8	-0.0147966	0.165496	0.928758	1	-0.00930391	0.130039	0.942962	0.00877136	0.330215
PRUNE2_Q8WUY3_OID31270_v1_Oncology_II	PRUNE2	8	0.0110632	0.125539	0.929776	1	-0.0805065	0.132477	0.543385	-0.00320613	0.655836
CALB1_P05937_OID21306_v1_Oncology	CALB1	8	-0.0134788	0.153081	0.929837	1	-0.0367535	0.140209	0.793218	-0.00440069	0.616522
LRP1_Q07954_OID21293_v1_Oncology	LRP1	8	0.00915614	0.106398	0.931422	1	0.0114099	0.104681	0.913205	0.00348111	0.546416
JAM3_Q9BX67_OID30586_v1_Inflammation_II	JAM3	8	-0.0143212	0.1683	0.932187	1	-0.193595	0.137053	0.157787	-0.00619367	0.515717
PLCB1_Q9NQ66_OID30484_v1_Inflammation_II	PLCB1	8	-0.0107348	0.126159	0.93219	1	-0.0141173	0.126963	0.911464	0.0093384	0.172274
NID1_P14543_OID20362_v1_Cardiometabolic	NID1	8	-0.011617	0.136719	0.932285	1	-0.00387752	0.123049	0.974861	0.00529927	0.491903
SV2A_Q7L0J3_OID30965_v1_Neurology_II	SV2A	8	-0.0106755	0.125745	0.932343	1	-0.0211452	0.125555	0.866258	0.00203093	0.765763
CD101_Q93033_OID31480_v1_Oncology_II	CD101	8	0.0104461	0.123598	0.932646	1	-0.00773873	0.122904	0.949794	0.0034321	0.608653
LAIR1_Q6GTX8_OID20737_v1_Inflammation	LAIR1	8	-0.0089003	0.106851	0.933616	1	-0.00380198	0.114099	0.973418	0.00480561	0.406855
GPHA2_Q96T91_OID31437_v1_Oncology_II	GPHA2	8	0.00996531	0.11974	0.933673	1	-0.0172278	0.120512	0.886326	0.00509759	0.432477
SGSH_P51688_OID30341_v1_Cardiometabolic_II	SGSH	8	-0.00667359	0.0841112	0.93676	1	-0.0189883	0.0852555	0.823752	0.00326734	0.47374
NTF4_P34130_OID21208_v1_Oncology	NTF4	8	-0.00991688	0.126073	0.937303	1	0.0314333	0.12656	0.80385	0.00655223	0.337829
STX1B_P61266_OID30934_v1_Neurology_II	STX1B	8	-0.0110759	0.141041	0.937406	1	-0.00617047	0.132674	0.962905	0.00317289	0.697279
SPAG1_Q07617_OID30979_v1_Neurology_II	SPAG1	8	0.00826084	0.107067	0.938499	1	0.0168847	0.105625	0.872995	0.00387469	0.504504
IFNL2_Q8IZJ0_OID30791_v1_Neurology_II	IFNL2	8	0.0100517	0.1308	0.938744	1	-0.0162053	0.127602	0.898942	-0.00440605	0.553905
CPVL_Q9H3G5_OID21435_v1_Oncology	CPVL	8	0.00881144	0.115391	0.939131	1	0.0394703	0.0988664	0.689725	-0.00192717	0.774067
TDP1_Q9NUW8_OID31403_v1_Oncology_II	TDP1	8	0.0103199	0.135774	0.939413	1	-0.048442	0.130334	0.710134	0.00607666	0.421271
PDRG1_Q9NUG6_OID30912_v1_Neurology_II	PDRG1	8	0.0163438	0.216078	0.939707	1	0.0342924	0.152188	0.821724	-0.0182349	0.0746995
TSPAN7_P41732_OID30810_v1_Neurology_II	TSPAN7	8	0.00958836	0.126888	0.939765	1	0.0287803	0.13505	0.831243	0.00243803	0.740517
CA6_P23280_OID21096_v1_Neurology	CA6	8	0.00915067	0.12198	0.9402	1	-0.0618566	0.122692	0.614148	0.00297599	0.6725
SPRR1B_P22528_OID31296_v1_Oncology_II	SPRR1B	8	-0.0109174	0.145752	0.940291	1	0.112262	0.138011	0.415972	0.000254686	0.976206
EVI2B_P34910_OID31227_v1_Oncology_II	EVI2B	8	0.00946694	0.126785	0.940478	1	-0.0400224	0.127686	0.753944	-0.00238437	0.728827
TGFB1_P01137_OID20621_v1_Inflammation	TGFB1	8	0.0101243	0.136471	0.940862	1	-0.0969341	0.129583	0.454433	0.00261926	0.74092
CD2_P06729_OID30097_v1_Cardiometabolic_II	CD2	8	0.00931577	0.126387	0.941243	1	0.00414936	0.128103	0.97416	0.00064803	0.924681
HDDC2_Q7Z4H3_OID31447_v1_Oncology_II	HDDC2	8	-0.0077889	0.105683	0.941248	1	-0.0739076	0.106787	0.488873	0.00262251	0.647279
SSNA1_O43805_OID31453_v1_Oncology_II	SSNA1	8	-0.00900184	0.122198	0.941276	1	-0.0177624	0.120849	0.883148	0.00587811	0.375114
EDAR_Q9UNE0_OID20525_v1_Inflammation	EDAR	8	0.00872584	0.118468	0.941285	1	-0.038931	0.123449	0.752486	0.00137467	0.84247
NOTCH2_Q04721_OID30407_v1_Cardiometabolic_II	NOTCH2	8	0.00869024	0.118661	0.941619	1	-0.0848415	0.120535	0.48151	0.00843307	0.190072
ULBP2_Q9BZM5_OID20919_v1_Neurology	ULBP2	8	0.00782258	0.106886	0.941658	1	-0.0421073	0.107222	0.694532	0.00270794	0.640305
MLLT1_Q03111_OID31211_v1_Oncology_II	MLLT1	8	-0.00928703	0.127174	0.941785	1	0.023447	0.129868	0.856725	0.00318284	0.644534
ENTR1_Q96C92_OID30231_v1_Cardiometabolic_II	ENTR1	8	0.0104401	0.143286	0.941916	1	-0.0691149	0.129308	0.592996	0.00148095	0.859625
LSP1_P33241_OID20530_v1_Inflammation	LSP1	8	-0.00848057	0.119445	0.943398	1	-0.067677	0.121696	0.578132	0.00743121	0.251321
BHMT2_Q9H2M3_OID30051_v1_Cardiometabolic_II	BHMT2	8	-0.0089701	0.127055	0.943716	1	-0.00240772	0.131624	0.985406	-0.00233472	0.742555
NADK_O95544_OID20178_v1_Cardiometabolic	NADK	8	-0.0103866	0.148333	0.944176	1	-0.0426986	0.129828	0.742241	0.0144979	0.0245963
ALDH3A1_P30838_OID20512_v1_Inflammation	ALDH3A1	8	-0.00915201	0.132382	0.944883	1	-0.102255	0.118271	0.387268	-0.000902665	0.907226
TNFAIP8_O95379_OID20433_v1_Inflammation	TNFAIP8	8	0.00862655	0.12582	0.945338	1	0.105275	0.125175	0.400336	-0.00821356	0.228554
CHGB_P05060_OID21038_v1_Neurology	CHGB	8	0.00744014	0.111259	0.946683	1	0.00141266	0.112602	0.98999	0.00103899	0.873065
PCDH9_Q9HC56_OID31516_v1_Oncology_II	PCDH9	8	-0.00830842	0.126193	0.947506	1	0.00789784	0.11607	0.945751	-0.00787019	0.237158
PTPRR_Q15256_OID31099_v1_Neurology_II	PTPRR	8	-0.00986917	0.151582	0.948088	1	0.0197107	0.128798	0.878371	0.00593644	0.48714
PTN_P21246_OID20083_v1_Cardiometabolic	PTN	8	-0.00985664	0.152226	0.948373	1	0.0344764	0.120785	0.77531	0.000934427	0.91645
UPK3A_O75631_OID30794_v1_Neurology_II	UPK3A	8	-0.00820679	0.126862	0.94842	1	-0.0125778	0.127818	0.921612	0.00637315	0.354025
TSNAX_Q99598_OID30185_v1_Cardiometabolic_II	TSNAX	8	-0.0079653	0.123863	0.948726	1	0.00374969	0.124419	0.975957	0.00624254	0.352755
YY1_P25490_OID30446_v1_Inflammation_II	YY1	8	-0.00811946	0.126695	0.948901	1	-0.0119589	0.126302	0.924565	0.00331237	0.629734
SLC34A3_Q8N130_OID31203_v1_Oncology_II	SLC34A3	8	0.00889028	0.139998	0.949366	1	0.0706749	0.130333	0.587636	-0.0152703	0.0265989
CD1C_P29017_OID21483_v1_Oncology	CD1C	8	0.00733388	0.116047	0.949609	1	0.012692	0.11834	0.91459	0.0032633	0.604117
MKI67_P46013_OID30455_v1_Inflammation_II	MKI67	8	-0.00761284	0.126219	0.951905	1	-0.0474848	0.127059	0.708611	0.000366577	0.95729
COL15A1_P39059_OID30396_v1_Cardiometabolic_II	COL15A1	8	-0.0070828	0.117516	0.95194	1	-0.0126091	0.119774	0.916158	0.00198116	0.771976
LRP2_P98164_OID30960_v1_Neurology_II	LRP2	8	0.0100073	0.167437	0.952341	1	0.0206362	0.132215	0.875969	0.0096266	0.283844
SFRP1_Q8N474_OID20984_v1_Neurology	SFRP1	8	0.0088167	0.14913	0.952856	1	-0.0666398	0.1249	0.593657	-0.000354851	0.967587
PRDX1_Q06830_OID20962_v1_Neurology	PRDX1	8	-0.00730371	0.123619	0.952886	1	-0.00433354	0.126298	0.972628	-0.000461732	0.946807
PTGDS_P41222_OID20408_v1_Cardiometabolic	PTGDS	8	0.00676113	0.11502	0.953125	1	0.0504347	0.116991	0.666395	0.00371446	0.551536
F11R_Q9Y624_OID21151_v1_Neurology	F11R	8	-0.00722668	0.123328	0.953273	1	-0.0332949	0.123302	0.78714	0.00459527	0.492034
BRD3_Q15059_OID30093_v1_Cardiometabolic_II	BRD3	8	0.00735709	0.12695	0.953786	1	0.0746517	0.125921	0.553283	0.00139891	0.838997
CEBPA_P49715_OID30458_v1_Inflammation_II	CEBPA	8	-0.00729787	0.126173	0.953876	1	-0.0092683	0.126028	0.941375	-0.0048269	0.480536
TPP1_O14773_OID20750_v1_Inflammation	TPP1	8	0.00930215	0.161452	0.954055	1	-0.0660639	0.122861	0.590775	0.00690667	0.444139
ANKRD54_Q6NXT1_OID21162_v1_Oncology	ANKRD54	8	-0.0070391	0.122306	0.954104	1	-0.0525541	0.120178	0.661893	0.00725815	0.273765
LILRB1_Q8NHL6_OID20323_v1_Cardiometabolic	LILRB1	8	-0.00578569	0.101007	0.954322	1	-0.0616011	0.102117	0.546347	0.00283737	0.604458
GABARAPL1_Q9H0R8_OID31253_v1_Oncology_II	GABARAPL1	8	0.00716311	0.125758	0.954577	1	-0.0538404	0.127861	0.673694	-0.000623203	0.92721
CDKL5_O76039_OID30796_v1_Neurology_II	CDKL5	8	-0.00718131	0.126572	0.954755	1	0.0254737	0.125972	0.839747	0.0052312	0.445769
NGF_P01138_OID20920_v1_Neurology	NGF	8	-0.00711074	0.125793	0.954922	1	-0.0117694	0.12529	0.925159	0.0122478	0.0725272
MMP7_P09237_OID20087_v1_Cardiometabolic	MMP7	8	0.00951152	0.168436	0.954968	1	0.0190029	0.128512	0.882447	-0.00273181	0.780499
SERPINF2_P08697_OID30779_v1_Inflammation_II	SERPINF2	8	0.00666534	0.119214	0.955413	1	-0.0574528	0.117188	0.623949	0.00041087	0.949324
SATB1_Q01826_OID31038_v1_Neurology_II	SATB1	8	-0.0103333	0.188105	0.956191	1	-0.0220802	0.123816	0.858464	0.0142648	0.127172
CGA_P01215_OID21069_v1_Neurology	CGA	8	0.00486342	0.0890455	0.956443	1	0.0366104	0.0877479	0.676516	-0.00112842	0.815236
BCL7A_Q4VC05_OID31218_v1_Oncology_II	BCL7A	8	0.0074771	0.138399	0.956915	1	-0.00404222	0.129463	0.975092	-0.0118636	0.0858045
MMP3_P08254_OID21083_v1_Neurology	MMP3	8	-0.0044888	0.0869286	0.958817	1	0.0106669	0.0868661	0.902267	0.000596325	0.89934
MAP1LC3A_Q9H492_OID30868_v1_Neurology_II	MAP1LC3A	8	-0.006452	0.126919	0.959457	1	-0.0629923	0.124098	0.611734	0.00374986	0.585701
KLRD1_Q13241_OID20632_v1_Inflammation	KLRD1	8	-0.00559797	0.111137	0.959828	1	-0.000489099	0.11216	0.996521	-0.00428139	0.494796
VSIG2_Q96IQ7_OID31371_v1_Oncology_II	VSIG2	8	-0.00596142	0.120157	0.96043	1	-0.0650195	0.122893	0.596754	-0.0018223	0.79457
ATP2B4_P23634_OID30062_v1_Cardiometabolic_II	ATP2B4	8	-0.00627112	0.126578	0.960486	1	-0.002731	0.128443	0.983036	0.000160043	0.981401
METAP1_P53582_OID20815_v1_Neurology	METAP1	8	0.0061464	0.126953	0.961386	1	0.103993	0.130078	0.424018	-0.0116057	0.0916183
TNFRSF13B_O14836_OID20702_v1_Inflammation	TNFRSF13B	8	0.00573536	0.118533	0.961408	1	-0.0195179	0.121083	0.87194	0.00840531	0.19095
SERPINH1_P50454_OID31322_v1_Oncology_II	SERPINH1	8	-0.00580836	0.122836	0.962286	1	-0.0354701	0.12413	0.77507	-0.00598931	0.368726
LTB_Q06643_OID31383_v1_Oncology_II	LTB	8	0.00593469	0.126092	0.96246	1	-0.00750536	0.123319	0.95147	0.00260201	0.721836
KRT14_P02533_OID20800_v1_Neurology	KRT14	8	0.00690443	0.14749	0.962662	1	-0.0164812	0.129707	0.898889	0.00464928	0.58105
CCL17_Q92583_OID20745_v1_Inflammation	CCL17	8	0.0058584	0.126928	0.963186	1	-0.0846593	0.121196	0.484844	0.012901	0.0412334
HDGFL2_Q7Z4V5_OID31136_v1_Neurology_II	HDGFL2	8	0.00558868	0.121947	0.963447	1	-0.0211596	0.12232	0.862663	0.00957293	0.14781
DPP10_Q8N608_OID20527_v1_Inflammation	DPP10	8	0.00533568	0.116705	0.963534	1	0.10779	0.116464	0.354698	-0.00726943	0.250755
ANGPTL4_Q9BY76_OID20703_v1_Inflammation	ANGPTL4	8	-0.00701516	0.157304	0.964429	1	0.0302138	0.125096	0.809148	-0.00559317	0.530912
STOML2_Q9UJZ1_OID31183_v1_Oncology_II	STOML2	8	0.00627484	0.140718	0.964433	1	0.0926221	0.131883	0.482489	-0.0100632	0.159214
GZMH_P20718_OID20096_v1_Cardiometabolic	GZMH	8	-0.00526551	0.118608	0.96459	1	0.0530433	0.118206	0.653623	-0.00445047	0.488932
DDI2_Q5TDH0_OID30602_v1_Inflammation_II	DDI2	8	-0.00523146	0.119124	0.964971	1	-0.0982145	0.123704	0.427225	-0.00201369	0.766697
LRP2BP_Q9P2M1_OID30907_v1_Neurology_II	LRP2BP	8	-0.00539199	0.126047	0.965879	1	0.0960969	0.128351	0.454037	-0.00603832	0.376882
KLK15_Q9H2R5_OID31427_v1_Oncology_II	KLK15	8	0.0039573	0.0927489	0.965967	1	-0.00889924	0.0927542	0.923565	0.00407037	0.418286
ATP1B4_Q9UN42_OID31230_v1_Oncology_II	ATP1B4	8	-0.00591268	0.149049	0.968357	1	0.0446561	0.131858	0.734859	0.00101371	0.907489
UBE2Z_Q9H832_OID30427_v1_Inflammation_II	UBE2Z	8	-0.00484074	0.125829	0.969312	1	-0.0169989	0.122795	0.889898	0.000623025	0.927252
IL1RAP_Q9NPH3_OID21126_v1_Neurology	IL1RAP	8	0.0030996	0.0812876	0.969583	1	0.00939881	0.083363	0.910232	0.00327312	0.47387
AIF1L_Q9BQI0_OID30204_v1_Cardiometabolic_II	AIF1L	8	-0.00530551	0.148591	0.971517	1	-0.122377	0.127861	0.338512	0.0145719	0.0284335
CDC25A_P30304_OID31189_v1_Oncology_II	CDC25A	8	-0.00450545	0.127224	0.97175	1	0.0334359	0.13281	0.801229	0.00584243	0.397326
CRHR1_P34998_OID20055_v1_Cardiometabolic	CRHR1	8	0.00490271	0.145328	0.973088	1	-0.0279544	0.129593	0.829215	0.00770048	0.33027
SEPTIN7_Q16181_OID31288_v1_Oncology_II	SEPTIN7	8	0.00463098	0.138434	0.973314	1	-0.0329437	0.130935	0.801347	0.0079546	0.284512
ANGPT2_O15123_OID21463_v1_Oncology	ANGPT2	8	0.00504449	0.152073	0.973538	1	-0.0225442	0.129577	0.861879	-0.00345944	0.694107
PRDX6_P30041_OID21404_v1_Oncology	PRDX6	8	0.00456951	0.143326	0.974566	1	-0.000744585	0.125577	0.995269	-0.00525179	0.517683
CALY_Q9NYX4_OID30144_v1_Cardiometabolic_II	CALY	8	0.00423839	0.139045	0.975683	1	-0.0977339	0.133105	0.462789	0.00488885	0.53587
CD22_P20273_OID20637_v1_Inflammation	CD22	8	-0.00422745	0.140577	0.976009	1	-0.0733133	0.117232	0.531729	-0.00262901	0.74745
LARP1_Q6PKG0_OID31372_v1_Oncology_II	LARP1	8	-0.00363095	0.122247	0.976305	1	-0.0340965	0.123372	0.782263	0.000874918	0.895002
CEP112_Q8N8E3_OID30115_v1_Cardiometabolic_II	CEP112	8	-0.00377537	0.128082	0.976485	1	0.041648	0.126469	0.741918	-0.00810871	0.23296
SNAP25_P60880_OID30811_v1_Neurology_II	SNAP25	8	0.00341102	0.117338	0.976809	1	-0.022467	0.117636	0.848536	0.010385	0.102509
KLK13_Q9UKR3_OID21291_v1_Oncology	KLK13	8	0.00403491	0.142531	0.977416	1	0.0735006	0.127053	0.562923	0.00164287	0.843575
CEACAM19_Q7Z692_OID31443_v1_Oncology_II	CEACAM19	8	-0.0036332	0.13922	0.97918	1	-0.0198426	0.121875	0.870667	0.00745225	0.324695
KLK11_Q9UBX7_OID21518_v1_Oncology	KLK11	8	-0.00406283	0.155885	0.979207	1	-0.00831418	0.121187	0.945303	0.0014096	0.87702
EPB41L5_Q9HCM4_OID30886_v1_Neurology_II	EPB41L5	8	0.00485176	0.189583	0.979583	1	-0.0509386	0.13492	0.705767	0.000701612	0.94959
CD40_P25942_OID20724_v1_Inflammation	CD40	8	-0.00296378	0.118924	0.980118	1	-0.0655448	0.122055	0.591262	0.0039547	0.539685
FMNL1_O95466_OID20884_v1_Neurology	FMNL1	8	-0.00334774	0.143067	0.981331	1	-0.0660569	0.124559	0.595886	0.0122923	0.0669342
SHD_Q96IW2_OID30098_v1_Cardiometabolic_II	SHD	8	0.00304527	0.133608	0.981816	1	-0.104598	0.131755	0.427264	0.00456298	0.548312
WFDC2_Q14508_OID21505_v1_Oncology	WFDC2	8	-0.00258268	0.113486	0.981844	1	-0.00224887	0.112635	0.984071	0.00541516	0.379148
CTSZ_Q9UBR2_OID20365_v1_Cardiometabolic	CTSZ	8	0.00255951	0.124933	0.983655	1	-0.0134396	0.115888	0.907676	0.00581632	0.400767
SMPD3_Q9NY59_OID30477_v1_Inflammation_II	SMPD3	8	-0.00254704	0.125588	0.983819	1	0.0210554	0.126083	0.867373	-0.00259592	0.703088
CA2_P00918_OID21149_v1_Neurology	CA2	8	-0.00233007	0.118034	0.98425	1	0.018018	0.117608	0.878238	-0.0015671	0.806603
SNX5_Q9Y5X3_OID30215_v1_Cardiometabolic_II	SNX5	8	-0.00239459	0.125003	0.984717	1	-0.00351618	0.123173	0.977226	-0.000305298	0.96409
IGF2BP3_O00425_OID30112_v1_Cardiometabolic_II	IGF2BP3	8	0.00263902	0.137782	0.984719	1	-0.117954	0.128519	0.358726	0.0158381	0.0213532
TPBGL_P0DKB5_OID30928_v1_Neurology_II	TPBGL	8	-0.0022824	0.126668	0.985624	1	-0.0100028	0.127364	0.937401	0.00305098	0.656829
C7_P10643_OID30766_v1_Inflammation_II	C7	8	-0.00215709	0.121734	0.985862	1	-0.085424	0.115281	0.458691	0.0041044	0.553669
PPM1A_P35813_OID21184_v1_Oncology	PPM1A	8	0.00260249	0.150694	0.986221	1	-0.00848357	0.145581	0.953531	-0.0109869	0.148343
DKK4_Q9UBT3_OID20934_v1_Neurology	DKK4	8	-0.00197216	0.119064	0.986785	1	0.0196234	0.118076	0.868006	0.00563057	0.383078
ARAF_P10398_OID31260_v1_Oncology_II	ARAF	8	-0.00197097	0.124398	0.987359	1	-0.0853555	0.128109	0.505236	0.00285568	0.672155
FGF20_Q9NP95_OID30459_v1_Inflammation_II	FGF20	8	-0.00266973	0.171963	0.987613	1	-0.0972932	0.148727	0.513001	-0.00672601	0.487666
NCR1_O76036_OID20566_v1_Inflammation	NCR1	8	0.00173332	0.116028	0.988081	1	0.0804746	0.120607	0.504615	-0.00112454	0.859491
GHRL_Q9UBU3_OID20175_v1_Cardiometabolic	GHRL	8	-0.00205475	0.139667	0.988262	1	0.0405943	0.117485	0.729697	0.00320682	0.691274
AGER_Q15109_OID20756_v1_Inflammation	AGER	8	0.0014596	0.11677	0.990027	1	-0.0442725	0.119993	0.712158	0.000291615	0.964805
MATN3_O15232_OID20979_v1_Neurology	MATN3	8	-0.0015323	0.129879	0.990587	1	-0.0012352	0.115849	0.991493	-0.00536317	0.461586
KCNH2_Q12809_OID30899_v1_Neurology_II	KCNH2	8	-0.00139253	0.136338	0.991851	1	0.080767	0.130369	0.535569	-0.00816748	0.260186
MORC3_Q14149_OID31073_v1_Neurology_II	MORC3	8	0.00147785	0.151495	0.992217	1	-0.0976968	0.130481	0.454011	0.0155216	0.0217232
IZUMO1_Q8IYV9_OID31159_v1_Oncology_II	IZUMO1	8	-0.00119113	0.125001	0.992397	1	0.0142883	0.125297	0.90921	-0.00667266	0.325093
CA11_O75493_OID21195_v1_Oncology	CA11	8	0.00118195	0.126385	0.992538	1	0.0517998	0.12917	0.688406	-0.000542183	0.936941
LGALS3BP_Q08380_OID30765_v1_Inflammation_II	LGALS3BP	8	0.00139607	0.157169	0.992913	1	-0.137358	0.125331	0.273095	-0.000245072	0.97876
INSR_P06213_OID30566_v1_Inflammation_II	INSR	8	-0.00116789	0.134023	0.993047	1	-0.0307839	0.126946	0.808396	-0.00605074	0.416792
CAPN3_P20807_OID31384_v1_Oncology_II	CAPN3	8	0.00125823	0.150844	0.993345	1	-0.0788029	0.124869	0.527986	0.00747187	0.367553
LCAT_P04180_OID30677_v1_Inflammation_II	LCAT	8	0.00079249	0.119465	0.994707	1	-0.0177761	0.12083	0.88304	0.00425267	0.511529
CPXM2_Q8N436_OID30322_v1_Cardiometabolic_II	CPXM2	8	-0.000404953	0.110249	0.997069	1	-0.0122354	0.110904	0.912152	0.00347906	0.560517
ATF2_P15336_OID20798_v1_Neurology	ATF2	8	-0.000490159	0.133485	0.99707	1	0.0660769	0.129358	0.609486	-0.0180551	0.00860029
CNDP1_Q96KN2_OID20347_v1_Cardiometabolic	CNDP1	8	-0.000408812	0.116196	0.997193	1	0.000629813	0.115403	0.995646	0.00306767	0.626378
ZNF830_Q96NB3_OID31350_v1_Oncology_II	ZNF830	8	0.000405403	0.123212	0.997375	1	-0.054453	0.122658	0.657085	0.00918462	0.169254
AMY2A_P04746_OID20333_v1_Cardiometabolic	AMY2A	8	0.00039982	0.124491	0.997437	1	0.0196469	0.125196	0.8753	0.00591454	0.380799
DEFB104A_DEFB104B_Q8WTQ1_OID30849_v1_Neurology_II	DEFB104A	8	0.000350808	0.117053	0.997609	1	-0.035542	0.116644	0.76059	0.00383348	0.54571
IL17A_Q16552_OID20469_v1_Inflammation	IL17A	8	-0.000360108	0.159586	0.9982	1	-0.143457	0.130375	0.271184	0.00595776	0.509034
FGF7_P21781_OID31241_v1_Oncology_II	FGF7	8	0.000202316	0.142978	0.998871	1	-0.000298458	0.130204	0.998171	0.00326322	0.693179
GLT8D2_Q9H1C3_OID20825_v1_Neurology	GLT8D2	8	9.80829e-05	0.126372	0.999381	1	0.00171828	0.125911	0.989112	0.000316308	0.963161
TSPYL1_Q9H0U9_OID30512_v1_Inflammation_II	TSPYL1	8	4.63364e-05	0.124495	0.999703	1	-0.0166049	0.127898	0.896702	-0.00676618	0.316252
FZD8_Q9H461_OID30818_v1_Neurology_II	FZD8	8	-3.19305e-05	0.126872	0.999799	1	0.0494379	0.12508	0.692658	0.00255841	0.709874

### Sheet: ST12
Direction	Term ID	Description	Gene ratio	Background ratio	# Genes	P value	Adjusted P value	Genes
Lower with lower NLRP3 activity	GOBP_HUMORAL_IMMUNE_RESPONSE	GOBP_HUMORAL_IMMUNE_RESPONSE	10/27	150/2745	10	6.66931e-07	0.000294056	C9, FGA, CFHR5, CFB, IL6, PGLYRP1, CFI, FCN1, DEFA1, CFH
Lower with lower NLRP3 activity	GOBP_COMPLEMENT_ACTIVATION	GOBP_COMPLEMENT_ACTIVATION	6/27	36/2745	6	8.00153e-07	0.000294056	C9, CFHR5, CFB, CFI, FCN1, CFH
Lower with lower NLRP3 activity	GOBP_DEFENSE_RESPONSE_TO_OTHER_ORGANISM	GOBP_DEFENSE_RESPONSE_TO_OTHER_ORGANISM	15/27	427/2745	15	1.71267e-06	0.000385581	C9, FGA, CFHR5, CFB, IL6, APCS, PGLYRP1, CFI, FCN1, DEFA1, LCN2, CD300E, CLEC4D, CRISP3, CFH
Lower with lower NLRP3 activity	GOBP_DEFENSE_RESPONSE_TO_SYMBIONT	GOBP_DEFENSE_RESPONSE_TO_SYMBIONT	14/27	372/2745	14	2.0984e-06	0.000385581	C9, FGA, CFHR5, CFB, APCS, PGLYRP1, CFI, FCN1, DEFA1, LCN2, CD300E, CLEC4D, CRISP3, CFH
Lower with lower NLRP3 activity	GOBP_COMPLEMENT_ACTIVATION_ALTERNATIVE_PATHWAY	GOBP_COMPLEMENT_ACTIVATION_ALTERNATIVE_PATHWAY	4/27	14/2745	4	6.95742e-06	0.00102274	C9, CFHR5, CFB, CFH
Lower with lower NLRP3 activity	GOBP_IMMUNE_EFFECTOR_PROCESS	GOBP_IMMUNE_EFFECTOR_PROCESS	10/27	268/2745	10	0.000124817	0.0152901	C9, CFHR5, CFB, IL6, PGLYRP1, CFI, FCN1, CLEC4D, MZB1, CFH
Lower with lower NLRP3 activity	GOBP_ACUTE_INFLAMMATORY_RESPONSE	GOBP_ACUTE_INFLAMMATORY_RESPONSE	5/27	55/2745	5	0.000154997	0.0162747	IL6, APCS, LCN2, ORM1, OSMR
Lower with lower NLRP3 activity	GOBP_ACUTE_PHASE_RESPONSE	GOBP_ACUTE_PHASE_RESPONSE	4/27	31/2745	4	0.000195029	0.0179183	IL6, APCS, LCN2, ORM1
Lower with lower NLRP3 activity	GOBP_REGULATION_OF_IMMUNE_RESPONSE	GOBP_REGULATION_OF_IMMUNE_RESPONSE	10/27	342/2745	10	0.000939804	0.0670584	C9, CFHR5, CFB, IL6, PGLYRP1, CFI, FCN1, CD300E, CLEC4D, CFH
Lower with lower NLRP3 activity	GOBP_DEFENSE_RESPONSE_TO_BACTERIUM	GOBP_DEFENSE_RESPONSE_TO_BACTERIUM	6/27	123/2745	6	0.000976542	0.0670584	FGA, IL6, PGLYRP1, DEFA1, LCN2, CLEC4D
Lower with lower NLRP3 activity	GOBP_REGULATION_OF_ACUTE_INFLAMMATORY_RESPONSE	GOBP_REGULATION_OF_ACUTE_INFLAMMATORY_RESPONSE	3/27	21/2745	3	0.00100359	0.0670584	IL6, APCS, OSMR
Lower with lower NLRP3 activity	GOBP_RESPONSE_TO_BACTERIUM	GOBP_RESPONSE_TO_BACTERIUM	8/27	248/2745	8	0.0019236	0.117821	FGA, LRG1, CFB, IL6, PGLYRP1, DEFA1, LCN2, CLEC4D
Lower with lower NLRP3 activity	GOBP_DISRUPTION_OF_ANATOMICAL_STRUCTURE_IN_ANOTHER_ORGANISM	GOBP_DISRUPTION_OF_ANATOMICAL_STRUCTURE_IN_ANOTHER_ORGANISM	4/27	59/2745	4	0.00233599	0.132073	C9, CFHR5, PGLYRP1, DEFA1
Lower with lower NLRP3 activity	GOBP_RESPONSE_TO_INTERLEUKIN_6	GOBP_RESPONSE_TO_INTERLEUKIN_6	2/27	12/2745	2	0.00578822	0.303882	IL6, LCN2
Lower with lower NLRP3 activity	GOBP_CELL_KILLING	GOBP_CELL_KILLING	5/27	125/2745	5	0.00650503	0.312342	C9, CFHR5, PGLYRP1, DEFA1, CFH
Lower with lower NLRP3 activity	GOBP_POSITIVE_REGULATION_OF_ACUTE_INFLAMMATORY_RESPONSE	GOBP_POSITIVE_REGULATION_OF_ACUTE_INFLAMMATORY_RESPONSE	2/27	13/2745	2	0.00679927	0.312342	IL6, OSMR
Lower with lower NLRP3 activity	GOBP_ACTIVATION_OF_IMMUNE_RESPONSE	GOBP_ACTIVATION_OF_IMMUNE_RESPONSE	6/27	187/2745	6	0.00816939	0.353206	C9, CFHR5, CFB, CFI, FCN1, CFH
Lower with lower NLRP3 activity	GOBP_FAT_CELL_DIFFERENTIATION	GOBP_FAT_CELL_DIFFERENTIATION	3/27	45/2745	3	0.00914911	0.359521	LRG1, IL6, RETN
Lower with lower NLRP3 activity	GOBP_POSITIVE_REGULATION_OF_IMMUNE_RESPONSE	GOBP_POSITIVE_REGULATION_OF_IMMUNE_RESPONSE	7/27	257/2745	7	0.0100245	0.359521	C9, CFHR5, CFB, IL6, CFI, FCN1, CFH
Lower with lower NLRP3 activity	GOBP_BIOLOGICAL_PROCESS_INVOLVED_IN_INTERACTION_WITH_SYMBIONT	GOBP_BIOLOGICAL_PROCESS_INVOLVED_IN_INTERACTION_WITH_SYMBIONT	2/27	16/2745	2	0.010272	0.359521	CFHR5, DEFA1
Lower with lower NLRP3 activity	GOBP_ORGAN_OR_TISSUE_SPECIFIC_IMMUNE_RESPONSE	GOBP_ORGAN_OR_TISSUE_SPECIFIC_IMMUNE_RESPONSE	2/27	16/2745	2	0.010272	0.359521	IL6, DEFA1
Lower with lower NLRP3 activity	GOBP_POSITIVE_REGULATION_OF_IMMUNE_SYSTEM_PROCESS	GOBP_POSITIVE_REGULATION_OF_IMMUNE_SYSTEM_PROCESS	9/27	398/2745	9	0.0107633	0.359591	C9, CFHR5, CFB, IL6, CFI, FCN1, CLEC4D, MZB1, CFH
Lower with lower NLRP3 activity	GOBP_DEFENSE_RESPONSE_TO_GRAM_POSITIVE_BACTERIUM	GOBP_DEFENSE_RESPONSE_TO_GRAM_POSITIVE_BACTERIUM	3/27	55/2745	3	0.0158456	0.480261	IL6, PGLYRP1, DEFA1
Lower with lower NLRP3 activity	GOBP_POSITIVE_REGULATION_OF_EPITHELIAL_TO_MESENCHYMAL_TRANSITION	GOBP_POSITIVE_REGULATION_OF_EPITHELIAL_TO_MESENCHYMAL_TRANSITION	2/27	20/2745	2	0.0158754	0.480261	LRG1, IL6
Lower with lower NLRP3 activity	GOBP_REGULATION_OF_DEFENSE_RESPONSE	GOBP_REGULATION_OF_DEFENSE_RESPONSE	7/27	282/2745	7	0.0163354	0.480261	IL6, APCS, PGLYRP1, FCN1, CD300E, OSMR, CFH
Higher with lower NLRP3 activity	GOBP_AMINO_ACID_METABOLIC_PROCESS	GOBP_AMINO_ACID_METABOLIC_PROCESS	3/4	66/2745	3	5.22391e-05	0.0084105	DDC, AGXT, ASS1
Higher with lower NLRP3 activity	GOBP_ALPHA_AMINO_ACID_BIOSYNTHETIC_PROCESS	GOBP_ALPHA_AMINO_ACID_BIOSYNTHETIC_PROCESS	2/4	13/2745	2	0.000123602	0.00994993	AGXT, ASS1
Higher with lower NLRP3 activity	GOBP_AMINO_ACID_BIOSYNTHETIC_PROCESS	GOBP_AMINO_ACID_BIOSYNTHETIC_PROCESS	2/4	20/2745	2	0.000300055	0.0161029	AGXT, ASS1
Higher with lower NLRP3 activity	GOBP_PROTEINOGENIC_AMINO_ACID_METABOLIC_PROCESS	GOBP_PROTEINOGENIC_AMINO_ACID_METABOLIC_PROCESS	2/4	37/2745	2	0.00104307	0.0419834	AGXT, ASS1
Higher with lower NLRP3 activity	GOBP_ORGANIC_ACID_METABOLIC_PROCESS	GOBP_ORGANIC_ACID_METABOLIC_PROCESS	3/4	200/2745	3	0.00144345	0.0452073	DDC, AGXT, ASS1
Higher with lower NLRP3 activity	GOBP_ALPHA_AMINO_ACID_METABOLIC_PROCESS	GOBP_ALPHA_AMINO_ACID_METABOLIC_PROCESS	2/4	47/2745	2	0.00168474	0.0452073	AGXT, ASS1
Higher with lower NLRP3 activity	GOBP_RESPONSE_TO_TOXIC_SUBSTANCE	GOBP_RESPONSE_TO_TOXIC_SUBSTANCE	2/4	71/2745	2	0.00382741	0.0813788	DDC, ASS1
Higher with lower NLRP3 activity	GOBP_ORGANIC_ACID_BIOSYNTHETIC_PROCESS	GOBP_ORGANIC_ACID_BIOSYNTHETIC_PROCESS	2/4	73/2745	2	0.00404367	0.0813788	AGXT, ASS1
Higher with lower NLRP3 activity	GOBP_RENAL_SYSTEM_DEVELOPMENT	GOBP_RENAL_SYSTEM_DEVELOPMENT	2/4	105/2745	2	0.00826913	0.141199	DDC, ASS1
Higher with lower NLRP3 activity	GOBP_SMALL_MOLECULE_METABOLIC_PROCESS	GOBP_SMALL_MOLECULE_METABOLIC_PROCESS	3/4	383/2745	3	0.00967014	0.141199	DDC, AGXT, ASS1
Higher with lower NLRP3 activity	GOBP_ASPARTATE_FAMILY_AMINO_ACID_METABOLIC_PROCESS	GOBP_ASPARTATE_FAMILY_AMINO_ACID_METABOLIC_PROCESS	1/4	11/2745	1	0.0159417	0.141199	ASS1
Higher with lower NLRP3 activity	GOBP_SMALL_MOLECULE_BIOSYNTHETIC_PROCESS	GOBP_SMALL_MOLECULE_BIOSYNTHETIC_PROCESS	2/4	152/2745	2	0.016977	0.141199	AGXT, ASS1
Higher with lower NLRP3 activity	GOBP_AMINE_BIOSYNTHETIC_PROCESS	GOBP_AMINE_BIOSYNTHETIC_PROCESS	1/4	12/2745	1	0.0173814	0.141199	DDC
Higher with lower NLRP3 activity	GOBP_PHENOL_CONTAINING_COMPOUND_BIOSYNTHETIC_PROCESS	GOBP_PHENOL_CONTAINING_COMPOUND_BIOSYNTHETIC_PROCESS	1/4	12/2745	1	0.0173814	0.141199	DDC
Higher with lower NLRP3 activity	GOBP_RESPONSE_TO_FLUID_SHEAR_STRESS	GOBP_RESPONSE_TO_FLUID_SHEAR_STRESS	1/4	12/2745	1	0.0173814	0.141199	ASS1
Higher with lower NLRP3 activity	GOBP_RESPONSE_TO_DEXAMETHASONE	GOBP_RESPONSE_TO_DEXAMETHASONE	1/4	13/2745	1	0.0188196	0.141199	ASS1
Higher with lower NLRP3 activity	GOBP_SULFUR_AMINO_ACID_METABOLIC_PROCESS	GOBP_SULFUR_AMINO_ACID_METABOLIC_PROCESS	1/4	13/2745	1	0.0188196	0.141199	AGXT
Higher with lower NLRP3 activity	GOBP_DOPAMINE_METABOLIC_PROCESS	GOBP_DOPAMINE_METABOLIC_PROCESS	1/4	14/2745	1	0.0202562	0.141199	DDC
Higher with lower NLRP3 activity	GOBP_POSITIVE_REGULATION_OF_AXON_EXTENSION	GOBP_POSITIVE_REGULATION_OF_AXON_EXTENSION	1/4	15/2745	1	0.0216912	0.141199	L1CAM
Higher with lower NLRP3 activity	GOBP_RESPONSE_TO_AMINE	GOBP_RESPONSE_TO_AMINE	1/4	15/2745	1	0.0216912	0.141199	ASS1
Higher with lower NLRP3 activity	GOBP_RESPONSE_TO_GROWTH_HORMONE	GOBP_RESPONSE_TO_GROWTH_HORMONE	1/4	15/2745	1	0.0216912	0.141199	ASS1
Higher with lower NLRP3 activity	GOBP_CATECHOL_CONTAINING_COMPOUND_METABOLIC_PROCESS	GOBP_CATECHOL_CONTAINING_COMPOUND_METABOLIC_PROCESS	1/4	16/2745	1	0.0231246	0.141199	DDC
Higher with lower NLRP3 activity	GOBP_CELLULAR_RESPONSE_TO_CAMP	GOBP_CELLULAR_RESPONSE_TO_CAMP	1/4	16/2745	1	0.0231246	0.141199	ASS1
Higher with lower NLRP3 activity	GOBP_CELLULAR_RESPONSE_TO_GLUCOCORTICOID_STIMULUS	GOBP_CELLULAR_RESPONSE_TO_GLUCOCORTICOID_STIMULUS	1/4	16/2745	1	0.0231246	0.141199	ASS1
Higher with lower NLRP3 activity	GOBP_DICARBOXYLIC_ACID_TRANSPORT	GOBP_DICARBOXYLIC_ACID_TRANSPORT	1/4	16/2745	1	0.0231246	0.141199	AGXT
Higher with lower NLRP3 activity	GOBP_RESPONSE_TO_FATTY_ACID	GOBP_RESPONSE_TO_FATTY_ACID	1/4	16/2745	1	0.0231246	0.141199	ASS1
Higher with lower NLRP3 activity	GOBP_CELLULAR_RESPONSE_TO_CORTICOSTEROID_STIMULUS	GOBP_CELLULAR_RESPONSE_TO_CORTICOSTEROID_STIMULUS	1/4	17/2745	1	0.0245564	0.141199	ASS1
Higher with lower NLRP3 activity	GOBP_GLUTAMINE_FAMILY_AMINO_ACID_METABOLIC_PROCESS	GOBP_GLUTAMINE_FAMILY_AMINO_ACID_METABOLIC_PROCESS	1/4	17/2745	1	0.0245564	0.141199	ASS1
Higher with lower NLRP3 activity	GOBP_SULFUR_COMPOUND_CATABOLIC_PROCESS	GOBP_SULFUR_COMPOUND_CATABOLIC_PROCESS	1/4	18/2745	1	0.0259867	0.142383	AGXT
Higher with lower NLRP3 activity	GOBP_CELLULAR_RESPONSE_TO_ACID_CHEMICAL	GOBP_CELLULAR_RESPONSE_TO_ACID_CHEMICAL	1/4	19/2745	1	0.0274154	0.142383	ASS1
Higher with lower NLRP3 activity	GOBP_DICARBOXYLIC_ACID_METABOLIC_PROCESS	GOBP_DICARBOXYLIC_ACID_METABOLIC_PROCESS	1/4	19/2745	1	0.0274154	0.142383	ASS1
Higher with lower NLRP3 activity	GOBP_ALDEHYDE_METABOLIC_PROCESS	GOBP_ALDEHYDE_METABOLIC_PROCESS	1/4	20/2745	1	0.0288425	0.143328	AGXT
Higher with lower NLRP3 activity	GOBP_MONOCARBOXYLIC_ACID_CATABOLIC_PROCESS	GOBP_MONOCARBOXYLIC_ACID_CATABOLIC_PROCESS	1/4	21/2745	1	0.0302681	0.143328	AGXT
Higher with lower NLRP3 activity	GOBP_NON_PROTEINOGENIC_AMINO_ACID_METABOLIC_PROCESS	GOBP_NON_PROTEINOGENIC_AMINO_ACID_METABOLIC_PROCESS	1/4	21/2745	1	0.0302681	0.143328	ASS1
Higher with lower NLRP3 activity	GOBP_L_AMINO_ACID_CATABOLIC_PROCESS	GOBP_L_AMINO_ACID_CATABOLIC_PROCESS	1/4	24/2745	1	0.0345353	0.155531	AGXT
Higher with lower NLRP3 activity	GOBP_POSITIVE_REGULATION_OF_NITRIC_OXIDE_METABOLIC_PROCESS	GOBP_POSITIVE_REGULATION_OF_NITRIC_OXIDE_METABOLIC_PROCESS	1/4	25/2745	1	0.0359546	0.155531	ASS1
Higher with lower NLRP3 activity	GOBP_AMIDE_BIOSYNTHETIC_PROCESS	GOBP_AMIDE_BIOSYNTHETIC_PROCESS	1/4	27/2745	1	0.0387885	0.155531	ASS1
Higher with lower NLRP3 activity	GOBP_PHENOL_CONTAINING_COMPOUND_METABOLIC_PROCESS	GOBP_PHENOL_CONTAINING_COMPOUND_METABOLIC_PROCESS	1/4	28/2745	1	0.040203	0.155531	DDC
Higher with lower NLRP3 activity	GOBP_CELLULAR_RESPONSE_TO_KETONE	GOBP_CELLULAR_RESPONSE_TO_KETONE	1/4	29/2745	1	0.0416161	0.155531	ASS1
Higher with lower NLRP3 activity	GOBP_POSITIVE_REGULATION_OF_AXONOGENESIS	GOBP_POSITIVE_REGULATION_OF_AXONOGENESIS	1/4	29/2745	1	0.0416161	0.155531	L1CAM
Higher with lower NLRP3 activity	GOBP_AMINE_METABOLIC_PROCESS	GOBP_AMINE_METABOLIC_PROCESS	1/4	30/2745	1	0.0430275	0.155531	DDC
Higher with lower NLRP3 activity	GOBP_REGULATION_OF_AXON_EXTENSION	GOBP_REGULATION_OF_AXON_EXTENSION	1/4	30/2745	1	0.0430275	0.155531	L1CAM
Higher with lower NLRP3 activity	GOBP_RESPONSE_TO_CAMP	GOBP_RESPONSE_TO_CAMP	1/4	30/2745	1	0.0430275	0.155531	ASS1
Higher with lower NLRP3 activity	GOBP_SKELETAL_MUSCLE_ORGAN_DEVELOPMENT	GOBP_SKELETAL_MUSCLE_ORGAN_DEVELOPMENT	1/4	30/2745	1	0.0430275	0.155531	ASS1
Higher with lower NLRP3 activity	GOBP_ACUTE_PHASE_RESPONSE	GOBP_ACUTE_PHASE_RESPONSE	1/4	31/2745	1	0.0444374	0.155531	ASS1
Higher with lower NLRP3 activity	GOBP_REGULATION_OF_NITRIC_OXIDE_METABOLIC_PROCESS	GOBP_REGULATION_OF_NITRIC_OXIDE_METABOLIC_PROCESS	1/4	31/2745	1	0.0444374	0.155531	ASS1
Higher with lower NLRP3 activity	GOBP_AMINO_ACID_CATABOLIC_PROCESS	GOBP_AMINO_ACID_CATABOLIC_PROCESS	1/4	32/2745	1	0.0458458	0.157046	AGXT
Higher with lower NLRP3 activity	GOBP_RESPONSE_TO_ACID_CHEMICAL	GOBP_RESPONSE_TO_ACID_CHEMICAL	1/4	33/2745	1	0.0472526	0.158493	ASS1
Higher with lower NLRP3 activity	GOBP_RESPONSE_TO_ESTRADIOL	GOBP_RESPONSE_TO_ESTRADIOL	1/4	35/2745	1	0.0500615	0.159339	ASS1
Higher with lower NLRP3 activity	GOBP_RESPONSE_TO_ORGANOPHOSPHORUS	GOBP_RESPONSE_TO_ORGANOPHOSPHORUS	1/4	35/2745	1	0.0500615	0.159339	ASS1
Higher with lower NLRP3 activity	GOBP_AXON_EXTENSION	GOBP_AXON_EXTENSION	1/4	36/2745	1	0.0514636	0.159339	L1CAM
Higher with lower NLRP3 activity	GOBP_REACTIVE_NITROGEN_SPECIES_METABOLIC_PROCESS	GOBP_REACTIVE_NITROGEN_SPECIES_METABOLIC_PROCESS	1/4	36/2745	1	0.0514636	0.159339	ASS1
Higher with lower NLRP3 activity	GOBP_REGULATION_OF_EXTENT_OF_CELL_GROWTH	GOBP_REGULATION_OF_EXTENT_OF_CELL_GROWTH	1/4	37/2745	1	0.0528642	0.160587	L1CAM
Higher with lower NLRP3 activity	GOBP_RESPONSE_TO_PURINE_CONTAINING_COMPOUND	GOBP_RESPONSE_TO_PURINE_CONTAINING_COMPOUND	1/4	38/2745	1	0.0542632	0.161785	ASS1
Higher with lower NLRP3 activity	GOBP_CELLULAR_RESPONSE_TO_STEROID_HORMONE_STIMULUS	GOBP_CELLULAR_RESPONSE_TO_STEROID_HORMONE_STIMULUS	1/4	40/2745	1	0.0570566	0.163303	ASS1
Higher with lower NLRP3 activity	GOBP_CELLULAR_RESPONSE_TO_TYPE_II_INTERFERON	GOBP_CELLULAR_RESPONSE_TO_TYPE_II_INTERFERON	1/4	41/2745	1	0.058451	0.163303	ASS1
Higher with lower NLRP3 activity	GOBP_HEPATICOBILIARY_SYSTEM_DEVELOPMENT	GOBP_HEPATICOBILIARY_SYSTEM_DEVELOPMENT	1/4	41/2745	1	0.058451	0.163303	ASS1
Higher with lower NLRP3 activity	GOBP_CIRCADIAN_RHYTHM	GOBP_CIRCADIAN_RHYTHM	1/4	42/2745	1	0.0598438	0.163303	ASS1
Higher with lower NLRP3 activity	GOBP_DIGESTIVE_SYSTEM_DEVELOPMENT	GOBP_DIGESTIVE_SYSTEM_DEVELOPMENT	1/4	42/2745	1	0.0598438	0.163303	ASS1
Higher with lower NLRP3 activity	GOBP_NOTCH_SIGNALING_PATHWAY	GOBP_NOTCH_SIGNALING_PATHWAY	1/4	45/2745	1	0.064013	0.171768	AGXT
Higher with lower NLRP3 activity	GOBP_MODIFIED_AMINO_ACID_METABOLIC_PROCESS	GOBP_MODIFIED_AMINO_ACID_METABOLIC_PROCESS	1/4	46/2745	1	0.0653996	0.172612	ASS1
Higher with lower NLRP3 activity	GOBP_POSITIVE_REGULATION_OF_CELL_GROWTH	GOBP_POSITIVE_REGULATION_OF_CELL_GROWTH	1/4	47/2745	1	0.0667847	0.173425	L1CAM
Higher with lower NLRP3 activity	GOBP_POSITIVE_REGULATION_OF_DEVELOPMENTAL_GROWTH	GOBP_POSITIVE_REGULATION_OF_DEVELOPMENTAL_GROWTH	1/4	48/2745	1	0.0681683	0.174208	L1CAM
Higher with lower NLRP3 activity	GOBP_NEURON_PROJECTION_EXTENSION	GOBP_NEURON_PROJECTION_EXTENSION	1/4	49/2745	1	0.0695503	0.174963	L1CAM
Higher with lower NLRP3 activity	GOBP_RESPONSE_TO_TYPE_II_INTERFERON	GOBP_RESPONSE_TO_TYPE_II_INTERFERON	1/4	50/2745	1	0.0709308	0.17569	ASS1
Higher with lower NLRP3 activity	GOBP_REGULATION_OF_AXONOGENESIS	GOBP_REGULATION_OF_AXONOGENESIS	1/4	53/2745	1	0.0750631	0.179552	L1CAM
Higher with lower NLRP3 activity	GOBP_RESPONSE_TO_CORTICOSTEROID	GOBP_RESPONSE_TO_CORTICOSTEROID	1/4	53/2745	1	0.0750631	0.179552	ASS1
Higher with lower NLRP3 activity	GOBP_ACUTE_INFLAMMATORY_RESPONSE	GOBP_ACUTE_INFLAMMATORY_RESPONSE	1/4	55/2745	1	0.0778102	0.179552	ASS1
Higher with lower NLRP3 activity	GOBP_RESPONSE_TO_NUTRIENT	GOBP_RESPONSE_TO_NUTRIENT	1/4	55/2745	1	0.0778102	0.179552	ASS1
Higher with lower NLRP3 activity	GOBP_ORGANIC_ACID_TRANSPORT	GOBP_ORGANIC_ACID_TRANSPORT	1/4	56/2745	1	0.0791815	0.179552	AGXT
Higher with lower NLRP3 activity	GOBP_REGULATION_OF_CELL_SIZE	GOBP_REGULATION_OF_CELL_SIZE	1/4	56/2745	1	0.0791815	0.179552	L1CAM
Higher with lower NLRP3 activity	GOBP_RESPIRATORY_SYSTEM_DEVELOPMENT	GOBP_RESPIRATORY_SYSTEM_DEVELOPMENT	1/4	58/2745	1	0.0819195	0.180672	ASS1
Higher with lower NLRP3 activity	GOBP_RESPONSE_TO_KETONE	GOBP_RESPONSE_TO_KETONE	1/4	58/2745	1	0.0819195	0.180672	ASS1
Higher with lower NLRP3 activity	GOBP_ORGANIC_ACID_CATABOLIC_PROCESS	GOBP_ORGANIC_ACID_CATABOLIC_PROCESS	1/4	60/2745	1	0.0846514	0.184174	AGXT
Higher with lower NLRP3 activity	GOBP_HOMOPHILIC_CELL_ADHESION_VIA_PLASMA_MEMBRANE_ADHESION_MOLECULES	GOBP_HOMOPHILIC_CELL_ADHESION_VIA_PLASMA_MEMBRANE_ADHESION_MOLECULES	1/4	62/2745	1	0.0873771	0.186382	L1CAM
Higher with lower NLRP3 activity	GOBP_DEVELOPMENTAL_CELL_GROWTH	GOBP_DEVELOPMENTAL_CELL_GROWTH	1/4	64/2745	1	0.0900968	0.186382	L1CAM
Higher with lower NLRP3 activity	GOBP_MUSCLE_ORGAN_DEVELOPMENT	GOBP_MUSCLE_ORGAN_DEVELOPMENT	1/4	65/2745	1	0.0914544	0.186382	ASS1
Higher with lower NLRP3 activity	GOBP_ORGANIC_ANION_TRANSPORT	GOBP_ORGANIC_ANION_TRANSPORT	1/4	65/2745	1	0.0914544	0.186382	AGXT
Higher with lower NLRP3 activity	GOBP_SULFUR_COMPOUND_METABOLIC_PROCESS	GOBP_SULFUR_COMPOUND_METABOLIC_PROCESS	1/4	65/2745	1	0.0914544	0.186382	AGXT
Higher with lower NLRP3 activity	GOBP_NEGATIVE_REGULATION_OF_LEUKOCYTE_CELL_CELL_ADHESION	GOBP_NEGATIVE_REGULATION_OF_LEUKOCYTE_CELL_CELL_ADHESION	1/4	67/2745	1	0.0941649	0.189184	ASS1
Higher with lower NLRP3 activity	GOBP_CELL_CELL_ADHESION	GOBP_CELL_CELL_ADHESION	2/4	381/2745	2	0.0951796	0.189184	L1CAM, ASS1
Higher with lower NLRP3 activity	GOBP_POSITIVE_REGULATION_OF_NEUROGENESIS	GOBP_POSITIVE_REGULATION_OF_NEUROGENESIS	1/4	71/2745	1	0.0995679	0.195493	L1CAM
Higher with lower NLRP3 activity	GOBP_POSITIVE_REGULATION_OF_GROWTH	GOBP_POSITIVE_REGULATION_OF_GROWTH	1/4	74/2745	1	0.103604	0.200967	L1CAM
Higher with lower NLRP3 activity	GOBP_DEVELOPMENTAL_GROWTH_INVOLVED_IN_MORPHOGENESIS	GOBP_DEVELOPMENTAL_GROWTH_INVOLVED_IN_MORPHOGENESIS	1/4	76/2745	1	0.106287	0.203718	L1CAM
Higher with lower NLRP3 activity	GOBP_CELLULAR_RESPONSE_TO_PEPTIDE_HORMONE_STIMULUS	GOBP_CELLULAR_RESPONSE_TO_PEPTIDE_HORMONE_STIMULUS	1/4	77/2745	1	0.107627	0.203858	ASS1
Higher with lower NLRP3 activity	GOBP_RHYTHMIC_PROCESS	GOBP_RHYTHMIC_PROCESS	1/4	78/2745	1	0.108965	0.203992	ASS1
Higher with lower NLRP3 activity	GOBP_NEURON_PROJECTION_GUIDANCE	GOBP_NEURON_PROJECTION_GUIDANCE	1/4	83/2745	1	0.115632	0.21158	L1CAM
Higher with lower NLRP3 activity	GOBP_RESPONSE_TO_STEROID_HORMONE	GOBP_RESPONSE_TO_STEROID_HORMONE	1/4	84/2745	1	0.116961	0.21158	ASS1
Higher with lower NLRP3 activity	GOBP_RESPONSE_TO_TUMOR_NECROSIS_FACTOR	GOBP_RESPONSE_TO_TUMOR_NECROSIS_FACTOR	1/4	84/2745	1	0.116961	0.21158	ASS1
Higher with lower NLRP3 activity	GOBP_POSITIVE_REGULATION_OF_NERVOUS_SYSTEM_DEVELOPMENT	GOBP_POSITIVE_REGULATION_OF_NERVOUS_SYSTEM_DEVELOPMENT	1/4	89/2745	1	0.123582	0.218442	L1CAM
Higher with lower NLRP3 activity	GOBP_POSITIVE_REGULATION_OF_CELL_PROJECTION_ORGANIZATION	GOBP_POSITIVE_REGULATION_OF_CELL_PROJECTION_ORGANIZATION	1/4	90/2745	1	0.124902	0.218442	L1CAM
Higher with lower NLRP3 activity	GOBP_CELLULAR_RESPONSE_TO_MOLECULE_OF_BACTERIAL_ORIGIN	GOBP_CELLULAR_RESPONSE_TO_MOLECULE_OF_BACTERIAL_ORIGIN	1/4	91/2745	1	0.126221	0.218442	ASS1
Higher with lower NLRP3 activity	GOBP_NEGATIVE_REGULATION_OF_CELL_CELL_ADHESION	GOBP_NEGATIVE_REGULATION_OF_CELL_CELL_ADHESION	1/4	92/2745	1	0.127538	0.218442	ASS1
Higher with lower NLRP3 activity	GOBP_SMALL_MOLECULE_CATABOLIC_PROCESS	GOBP_SMALL_MOLECULE_CATABOLIC_PROCESS	1/4	92/2745	1	0.127538	0.218442	AGXT
Higher with lower NLRP3 activity	GOBP_CELL_MATRIX_ADHESION	GOBP_CELL_MATRIX_ADHESION	1/4	95/2745	1	0.13148	0.220502	L1CAM
Higher with lower NLRP3 activity	GOBP_REGULATION_OF_DEVELOPMENTAL_GROWTH	GOBP_REGULATION_OF_DEVELOPMENTAL_GROWTH	1/4	95/2745	1	0.13148	0.220502	L1CAM
Higher with lower NLRP3 activity	GOBP_RESPONSE_TO_METAL_ION	GOBP_RESPONSE_TO_METAL_ION	1/4	97/2745	1	0.1341	0.222578	ASS1
Higher with lower NLRP3 activity	GOBP_CELLULAR_RESPONSE_TO_BIOTIC_STIMULUS	GOBP_CELLULAR_RESPONSE_TO_BIOTIC_STIMULUS	1/4	99/2745	1	0.136715	0.224602	ASS1
Higher with lower NLRP3 activity	GOBP_REGULATION_OF_CELLULAR_COMPONENT_SIZE	GOBP_REGULATION_OF_CELLULAR_COMPONENT_SIZE	1/4	101/2745	1	0.139323	0.226576	L1CAM
Higher with lower NLRP3 activity	GOBP_CELL_CELL_ADHESION_VIA_PLASMA_MEMBRANE_ADHESION_MOLECULES	GOBP_CELL_CELL_ADHESION_VIA_PLASMA_MEMBRANE_ADHESION_MOLECULES	1/4	103/2745	1	0.141926	0.228501	L1CAM
Higher with lower NLRP3 activity	GOBP_REGULATION_OF_NEUROGENESIS	GOBP_REGULATION_OF_NEUROGENESIS	1/4	107/2745	1	0.147114	0.234508	L1CAM
Higher with lower NLRP3 activity	GOBP_RESPONSE_TO_XENOBIOTIC_STIMULUS	GOBP_RESPONSE_TO_XENOBIOTIC_STIMULUS	1/4	111/2745	1	0.152278	0.24036	ASS1
Higher with lower NLRP3 activity	GOBP_AMIDE_METABOLIC_PROCESS	GOBP_AMIDE_METABOLIC_PROCESS	1/4	117/2745	1	0.15998	0.24964	ASS1
Higher with lower NLRP3 activity	GOBP_GLAND_DEVELOPMENT	GOBP_GLAND_DEVELOPMENT	1/4	118/2745	1	0.161258	0.24964	ASS1
Higher with lower NLRP3 activity	GOBP_REGULATION_OF_NEURON_PROJECTION_DEVELOPMENT	GOBP_REGULATION_OF_NEURON_PROJECTION_DEVELOPMENT	1/4	120/2745	1	0.163811	0.251177	L1CAM
Higher with lower NLRP3 activity	GOBP_RESPONSE_TO_PEPTIDE_HORMONE	GOBP_RESPONSE_TO_PEPTIDE_HORMONE	1/4	122/2745	1	0.166358	0.252676	ASS1
Higher with lower NLRP3 activity	GOBP_REGULATION_OF_CELL_GROWTH	GOBP_REGULATION_OF_CELL_GROWTH	1/4	129/2745	1	0.175226	0.263097	L1CAM
Higher with lower NLRP3 activity	GOBP_NEGATIVE_REGULATION_OF_CELL_ADHESION	GOBP_NEGATIVE_REGULATION_OF_CELL_ADHESION	1/4	130/2745	1	0.176488	0.263097	ASS1
Higher with lower NLRP3 activity	GOBP_MONOCARBOXYLIC_ACID_METABOLIC_PROCESS	GOBP_MONOCARBOXYLIC_ACID_METABOLIC_PROCESS	1/4	132/2745	1	0.179006	0.264403	AGXT
Higher with lower NLRP3 activity	GOBP_RESPONSE_TO_NUTRIENT_LEVELS	GOBP_RESPONSE_TO_NUTRIENT_LEVELS	1/4	134/2745	1	0.181518	0.265676	ASS1
Higher with lower NLRP3 activity	GOBP_RESPONSE_TO_MOLECULE_OF_BACTERIAL_ORIGIN	GOBP_RESPONSE_TO_MOLECULE_OF_BACTERIAL_ORIGIN	1/4	136/2745	1	0.184024	0.266918	ASS1
Higher with lower NLRP3 activity	GOBP_REGULATION_OF_NERVOUS_SYSTEM_DEVELOPMENT	GOBP_REGULATION_OF_NERVOUS_SYSTEM_DEVELOPMENT	1/4	138/2745	1	0.186525	0.267535	L1CAM
Higher with lower NLRP3 activity	GOBP_REGULATION_OF_ANATOMICAL_STRUCTURE_SIZE	GOBP_REGULATION_OF_ANATOMICAL_STRUCTURE_SIZE	1/4	139/2745	1	0.187773	0.267535	L1CAM
Higher with lower NLRP3 activity	GOBP_CELL_SUBSTRATE_ADHESION	GOBP_CELL_SUBSTRATE_ADHESION	1/4	141/2745	1	0.190265	0.268707	L1CAM
Higher with lower NLRP3 activity	GOBP_CELLULAR_RESPONSE_TO_HORMONE_STIMULUS	GOBP_CELLULAR_RESPONSE_TO_HORMONE_STIMULUS	1/4	145/2745	1	0.195231	0.272686	ASS1
Higher with lower NLRP3 activity	GOBP_CELL_GROWTH	GOBP_CELL_GROWTH	1/4	146/2745	1	0.19647	0.272686	L1CAM
Higher with lower NLRP3 activity	GOBP_POSITIVE_REGULATION_OF_CELL_DEVELOPMENT	GOBP_POSITIVE_REGULATION_OF_CELL_DEVELOPMENT	1/4	149/2745	1	0.200175	0.274802	L1CAM
Higher with lower NLRP3 activity	GOBP_MUSCLE_STRUCTURE_DEVELOPMENT	GOBP_MUSCLE_STRUCTURE_DEVELOPMENT	1/4	150/2745	1	0.201408	0.274802	ASS1
Higher with lower NLRP3 activity	GOBP_AXON_DEVELOPMENT	GOBP_AXON_DEVELOPMENT	1/4	156/2745	1	0.208772	0.280103	L1CAM
Higher with lower NLRP3 activity	GOBP_CELL_MORPHOGENESIS_INVOLVED_IN_NEURON_DIFFERENTIATION	GOBP_CELL_MORPHOGENESIS_INVOLVED_IN_NEURON_DIFFERENTIATION	1/4	156/2745	1	0.208772	0.280103	L1CAM
Higher with lower NLRP3 activity	GOBP_SYNAPSE_ORGANIZATION	GOBP_SYNAPSE_ORGANIZATION	1/4	158/2745	1	0.211216	0.281039	L1CAM
Higher with lower NLRP3 activity	GOBP_CELLULAR_RESPONSE_TO_NITROGEN_COMPOUND	GOBP_CELLULAR_RESPONSE_TO_NITROGEN_COMPOUND	1/4	162/2745	1	0.216086	0.285162	ASS1
Higher with lower NLRP3 activity	GOBP_REGULATION_OF_CELL_PROJECTION_ORGANIZATION	GOBP_REGULATION_OF_CELL_PROJECTION_ORGANIZATION	1/4	165/2745	1	0.219723	0.287605	L1CAM
Higher with lower NLRP3 activity	GOBP_CELLULAR_RESPONSE_TO_LIPID	GOBP_CELLULAR_RESPONSE_TO_LIPID	1/4	170/2745	1	0.225758	0.293121	ASS1
Higher with lower NLRP3 activity	GOBP_CELL_PROJECTION_MORPHOGENESIS	GOBP_CELL_PROJECTION_MORPHOGENESIS	1/4	177/2745	1	0.234147	0.29901	L1CAM
Higher with lower NLRP3 activity	GOBP_DEVELOPMENTAL_GROWTH	GOBP_DEVELOPMENTAL_GROWTH	1/4	179/2745	1	0.236532	0.29901	L1CAM
Higher with lower NLRP3 activity	GOBP_LEUKOCYTE_CELL_CELL_ADHESION	GOBP_LEUKOCYTE_CELL_CELL_ADHESION	1/4	180/2745	1	0.237722	0.29901	ASS1
Higher with lower NLRP3 activity	GOBP_REGULATION_OF_GROWTH	GOBP_REGULATION_OF_GROWTH	1/4	180/2745	1	0.237722	0.29901	L1CAM
Higher with lower NLRP3 activity	GOBP_REGULATION_OF_CELL_CELL_ADHESION	GOBP_REGULATION_OF_CELL_CELL_ADHESION	1/4	202/2745	1	0.263555	0.328932	ASS1
Higher with lower NLRP3 activity	GOBP_TAXIS	GOBP_TAXIS	1/4	205/2745	1	0.267026	0.330701	L1CAM
Higher with lower NLRP3 activity	GOBP_CELL_JUNCTION_ORGANIZATION	GOBP_CELL_JUNCTION_ORGANIZATION	1/4	231/2745	1	0.296597	0.36452	L1CAM
Higher with lower NLRP3 activity	GOBP_RESPONSE_TO_HORMONE	GOBP_RESPONSE_TO_HORMONE	1/4	238/2745	1	0.304403	0.371279	ASS1
Higher with lower NLRP3 activity	GOBP_REGULATION_OF_CELL_DEVELOPMENT	GOBP_REGULATION_OF_CELL_DEVELOPMENT	1/4	247/2745	1	0.314344	0.377501	L1CAM
Higher with lower NLRP3 activity	GOBP_RESPONSE_TO_BACTERIUM	GOBP_RESPONSE_TO_BACTERIUM	1/4	248/2745	1	0.315442	0.377501	ASS1
Higher with lower NLRP3 activity	GOBP_GROWTH	GOBP_GROWTH	1/4	249/2745	1	0.316538	0.377501	L1CAM
Higher with lower NLRP3 activity	GOBP_REGULATION_OF_ANATOMICAL_STRUCTURE_MORPHOGENESIS	GOBP_REGULATION_OF_ANATOMICAL_STRUCTURE_MORPHOGENESIS	1/4	255/2745	1	0.32309	0.38074	L1CAM
Higher with lower NLRP3 activity	GOBP_CELL_MORPHOGENESIS	GOBP_CELL_MORPHOGENESIS	1/4	256/2745	1	0.324178	0.38074	L1CAM
Higher with lower NLRP3 activity	GOBP_POSITIVE_REGULATION_OF_CELL_DIFFERENTIATION	GOBP_POSITIVE_REGULATION_OF_CELL_DIFFERENTIATION	1/4	258/2745	1	0.326349	0.38074	L1CAM
Higher with lower NLRP3 activity	GOBP_SECRETION	GOBP_SECRETION	1/4	264/2745	1	0.33283	0.385508	AGXT
Higher with lower NLRP3 activity	GOBP_RESPONSE_TO_LIPID	GOBP_RESPONSE_TO_LIPID	1/4	273/2745	1	0.342464	0.392255	ASS1
Higher with lower NLRP3 activity	GOBP_RESPONSE_TO_NITROGEN_COMPOUND	GOBP_RESPONSE_TO_NITROGEN_COMPOUND	1/4	274/2745	1	0.343528	0.392255	ASS1
Higher with lower NLRP3 activity	GOBP_NEURON_DEVELOPMENT	GOBP_NEURON_DEVELOPMENT	1/4	293/2745	1	0.363499	0.412136	L1CAM
Higher with lower NLRP3 activity	GOBP_REGULATION_OF_CELL_ADHESION	GOBP_REGULATION_OF_CELL_ADHESION	1/4	312/2745	1	0.383011	0.431223	ASS1
Higher with lower NLRP3 activity	GOBP_CELLULAR_RESPONSE_TO_OXYGEN_CONTAINING_COMPOUND	GOBP_CELLULAR_RESPONSE_TO_OXYGEN_CONTAINING_COMPOUND	1/4	317/2745	1	0.388071	0.433885	ASS1
Higher with lower NLRP3 activity	GOBP_POSITIVE_REGULATION_OF_CELLULAR_COMPONENT_ORGANIZATION	GOBP_POSITIVE_REGULATION_OF_CELLULAR_COMPONENT_ORGANIZATION	1/4	330/2745	1	0.401079	0.445336	L1CAM
Higher with lower NLRP3 activity	GOBP_RESPONSE_TO_PEPTIDE	GOBP_RESPONSE_TO_PEPTIDE	1/4	346/2745	1	0.416804	0.458628	ASS1
Higher with lower NLRP3 activity	GOBP_INFLAMMATORY_RESPONSE	GOBP_INFLAMMATORY_RESPONSE	1/4	348/2745	1	0.418748	0.458628	ASS1
Higher with lower NLRP3 activity	GOBP_TUBE_DEVELOPMENT	GOBP_TUBE_DEVELOPMENT	1/4	354/2745	1	0.424549	0.458779	ASS1
Higher with lower NLRP3 activity	GOBP_CELLULAR_RESPONSE_TO_ENDOGENOUS_STIMULUS	GOBP_CELLULAR_RESPONSE_TO_ENDOGENOUS_STIMULUS	1/4	357/2745	1	0.427434	0.458779	ASS1
Higher with lower NLRP3 activity	GOBP_GENERATION_OF_NEURONS	GOBP_GENERATION_OF_NEURONS	1/4	357/2745	1	0.427434	0.458779	L1CAM
Higher with lower NLRP3 activity	GOBP_CELLULAR_RESPONSE_TO_STRESS	GOBP_CELLULAR_RESPONSE_TO_STRESS	1/4	366/2745	1	0.436022	0.462843	ASS1
Higher with lower NLRP3 activity	GOBP_CELL_PROJECTION_ORGANIZATION	GOBP_CELL_PROJECTION_ORGANIZATION	1/4	367/2745	1	0.43697	0.462843	L1CAM
Higher with lower NLRP3 activity	GOBP_DEFENSE_RESPONSE_TO_SYMBIONT	GOBP_DEFENSE_RESPONSE_TO_SYMBIONT	1/4	372/2745	1	0.441694	0.464789	ASS1
Higher with lower NLRP3 activity	GOBP_POSITIVE_REGULATION_OF_DEVELOPMENTAL_PROCESS	GOBP_POSITIVE_REGULATION_OF_DEVELOPMENTAL_PROCESS	1/4	385/2745	1	0.453835	0.474464	L1CAM
Higher with lower NLRP3 activity	GOBP_REGULATION_OF_CELL_DIFFERENTIATION	GOBP_REGULATION_OF_CELL_DIFFERENTIATION	1/4	404/2745	1	0.471223	0.489464	L1CAM

### Sheet: ST13
Analysis	Outcome	Method	# of Instruments	Effect estimate (beta or OR)	95% CI	SE (beta or log OR)	P value	Egger intercept	Egger intercept P	Cochran's Q	Cochran's Q P
LD clumping r2 < 0.1	Coronary artery disease	IVW	8	1.21271	(1.02, 1.45)	0.0901433	0.0323961	0.00890789	0.0176602	13.8822	0.0533163
		Weighted median		1.22781	(1.06, 1.42)	0.0726349	0.00472016	NA	NA	NA	NA
LD clumping r2 < 0.2	Coronary artery disease	IVW	8	1.16341	(1.02, 1.33)	0.0670441	0.0239704	0.000754922	0.855344	7.01359	0.427466
		Weighted median		1.22851	(1.08, 1.40)	0.0656519	0.0017201	NA	NA	NA	NA
LD clumping r2 < 0.3	Coronary artery disease	IVW	13	1.19957	(1.04, 1.38)	0.0729353	0.0125988	0.00230719	0.461321	15.207	0.230309
		Weighted median		1.17931	(1.05, 1.32)	0.057268	0.00397661	NA	NA	NA	NA
LD clumping r2 < 0.4	Coronary artery disease	IVW	16	1.21636	(1.07, 1.38)	0.0643223	0.00232623	0.00283816	0.202817	17.1757	0.308468
		Weighted median		1.24584	(1.11, 1.39)	0.0567543	0.000107499	NA	NA	NA	NA
LD clumping r2 < 0.5	Coronary artery disease	IVW	21	1.20283	(1.07, 1.35)	0.0600996	0.00212018	0.00226108	0.197596	20.7838	0.409955
		Weighted median		1.22044	(1.10, 1.35)	0.0530404	0.000172768	NA	NA	NA	NA
LD clumping r2 < 0.6	Coronary artery disease	IVW	22	1.19808	(1.06, 1.35)	0.0622768	0.00370944	0.00186865	0.309524	23.5881	0.313441
		Weighted median		1.22183	(1.10, 1.35)	0.0527587	0.000146168	NA	NA	NA	NA
All instruments	Coronary artery disease	IVW	8	1.21271	(1.02, 1.45)	0.0901433	0.0323961	0.00890789	0.0176602	13.8822	0.0533163
		Weighted median		1.22781	(1.06, 1.42)	0.0726349	0.00472016	NA	NA	NA	NA
Leave-one-out: excluding rs61838754	Coronary artery disease	IVW	7	1.19213	(1.01, 1.40)	0.0826655	0.0335078	0.00806098	0.165594	9.83308	0.13186
		Weighted median		1.21935	(1.06, 1.41)	0.0728697	0.00649786	NA	NA	NA	NA
Leave-one-out: excluding rs10925019	Coronary artery disease	IVW	7	1.2041	(0.990, 1.46)	0.100032	0.0633453	0.0107871	0.00364951	13.7034	0.0331302
		Weighted median		1.07538	(0.925, 1.25)	0.0771165	0.346021	NA	NA	NA	NA
Leave-one-out: excluding rs74154640	Coronary artery disease	IVW	7	1.21488	(1.00, 1.47)	0.098641	0.0484633	0.00971707	0.0158428	13.8548	0.0313008
		Weighted median		1.20556	(1.04, 1.39)	0.0740815	0.0116191	NA	NA	NA	NA
Leave-one-out: excluding rs12239046	Coronary artery disease	IVW	7	1.34144	(1.13, 1.59)	0.0865751	0.000691552	0.00798835	0.0210462	7.79505	0.253507
		Weighted median		1.31577	(1.12, 1.55)	0.0828924	0.00093113	NA	NA	NA	NA
Leave-one-out: excluding rs74815978	Coronary artery disease	IVW	7	1.20358	(0.992, 1.46)	0.0985516	0.0600764	0.00990604	0.00894565	13.5849	0.0346326
		Weighted median		1.17479	(1.01, 1.36)	0.0748712	0.0314282	NA	NA	NA	NA
Leave-one-out: excluding rs10802505	Coronary artery disease	IVW	7	1.20688	(0.998, 1.46)	0.0972091	0.0530705	0.00931347	0.0313953	13.5812	0.0346805
		Weighted median		1.16159	(1.00, 1.34)	0.0746431	0.0447763	NA	NA	NA	NA
Leave-one-out: excluding rs4925671	Coronary artery disease	IVW	7	1.16529	(0.993, 1.37)	0.0816508	0.0610023	0.00712312	0.0592142	9.03807	0.171448
		Weighted median		1.1363	(0.990, 1.30)	0.070069	0.0682227	NA	NA	NA	NA
Leave-one-out: excluding rs188628429	Coronary artery disease	IVW	7	1.22581	(1.02, 1.48)	0.0950135	0.0321242	0.00921043	0.0449926	12.8639	0.0452491
		Weighted median		1.2495	(1.07, 1.46)	0.0778214	0.00420624	NA	NA	NA	NA
Expression-only instrument: per SD lower NLRP3 expression	Coronary artery disease	IVW	12	1.02668	(0.998, 1.06)	0.0145076	0.0695513	0.00382682	0.508493	20.1459	0.0433793
		Weighted median		1.02547	(0.998, 1.05)	0.0136623	0.0656267	NA	NA	NA	NA
	CRP concentration	IVW	11	-0.125429	(-0.202, -0.0485)	0.0392377	0.0013904	0.00242899	0.887634	300.941	9.83565e-59
		Weighted median		-0.181533	(-0.213, -0.151)	0.0158198	1.76093e-30	NA	NA	NA	NA
	GlycA concentration	IVW	12	-0.0676065	(-0.104, -0.0313)	0.0185022	0.000258217	-0.00401063	0.592424	84.7249	1.78758e-13
		Weighted median		-0.0928039	(-0.116, -0.0691)	0.0120844	1.59557e-14	NA	NA	NA	NA
	Neutrophil count	IVW	12	-0.0603627	(-0.115, -0.00563)	0.0279237	0.0306414	0.00115982	0.919689	213.674	1.0722e-39
		Weighted median		-0.0993324	(-0.126, -0.0724)	0.0137361	4.77679e-13	NA	NA	NA	NA
	IL-1β	IVW	12	0.0170113	(-0.0382, 0.0723)	0.0281862	0.546154	0.00330728	0.774071	20.8929	0.0344975
		Weighted median		-0.0381092	(-0.0889, 0.0127)	0.0259065	0.141284	NA	NA	NA	NA
	IL-18	IVW	12	-0.0425298	(-0.0953, 0.0103)	0.0269329	0.114314	0.00215646	0.845047	21.9339	0.0248906
		Weighted median		-0.0703621	(-0.123, -0.0176)	0.0268956	0.00889352	NA	NA	NA	NA
	IL-6	IVW	12	-0.0739202	(-0.135, -0.0132)	0.0309657	0.0169788	0.00329776	0.794638	26.7247	0.00505599
		Weighted median		-0.0940052	(-0.153, -0.0354)	0.0298957	0.00166408	NA	NA	NA	NA
Activity score variants: per SD lower NLRP3 expression	Coronary artery disease	IVW	8	1.04377	(1.00, 1.09)	0.0204945	0.0365866	0.00832956	0.0182074	14.136	0.0488144
		Weighted median		1.05558	(1.02, 1.09)	0.0162481	0.000872365	NA	NA	NA	NA
	CRP concentration	IVW	8	-0.223297	(-0.271, -0.176)	0.0243769	5.18019e-20	-0.00765412	0.121869	50.8844	9.68151e-09
		Weighted median		-0.214702	(-0.245, -0.184)	0.0155833	3.469e-43	NA	NA	NA	NA
	GlycA concentration	IVW	8	-0.122027	(-0.154, -0.0898)	0.016442	1.15645e-13	-0.00279192	0.457904	22.3627	0.00219914
		Weighted median		-0.113971	(-0.137, -0.0910)	0.011702	2.04761e-22	NA	NA	NA	NA
	Neutrophil count	IVW	8	-0.145634	(-0.194, -0.0974)	0.0246123	3.27606e-09	-0.00687263	0.185017	55.7854	1.04167e-09
		Weighted median		-0.137161	(-0.161, -0.113)	0.012283	5.9363e-29	NA	NA	NA	NA
	IL-1β	IVW	8	-0.0558341	(-0.111, -0.000749)	0.0281044	0.0469596	0.0026157	0.676045	4.7407	0.691573
		Weighted median		-0.0525964	(-0.108, 0.00243)	0.0280747	0.0610071	NA	NA	NA	NA
	IL-18	IVW	8	-0.11279	(-0.179, -0.0465)	0.0338382	0.000858501	-0.00259431	0.747914	11.6529	0.112567
		Weighted median		-0.121644	(-0.178, -0.0649)	0.0289353	2.62251e-05	NA	NA	NA	NA
	IL-6	IVW	8	-0.155002	(-0.211, -0.0992)	0.028478	5.24303e-08	-0.00150886	0.825041	7.58352	0.370745
		Weighted median		-0.173728	(-0.232, -0.115)	0.0297667	5.3361e-09	NA	NA	NA	NA

### Sheet: ST14
Indication	Number of clinical trials	Highest phase	NLRP3 inhibitor(s)	Sponsors	Trial ID(s)
Acute gout flare	2	Phase 2/3	Dapansutrile/OLT1177; Dapansutrile/OLT1177	Olatec Therapeutics LLC; Olatec Therapeutics LLC	NCT05658575; EudraCT 2016-000943-14
Allergic rhinitis	1	Phase 2	JT002	Shanghai JunTop Biosciences Co., LTD	NCT06861101
Amyotrophic lateral sclerosis (ALS)	2	Phase 2	Usnoflast/ZYIL1; Usnoflast/ZYIL1	Zydus Lifesciences Limited; Zydus Therapeutics Inc.	NCT05981040; NCT07023835
Asthma	1	Phase 1	IZD334/Selnoflast/RO7486967	Hoffmann-La Roche	CTIS 2023-504304-29-00
Chronic obstructive pulmonary disease (COPD)	1	Phase 1	IZD334/Selnoflast/RO7486967	Hoffmann-La Roche	ISRCTN17672960
Coronary heart disease / atherosclerotic cardiovascular disease	6	Phase 2	DFV890; DFV890; AZD4144; IZD334/Selnoflast/RO7486967; IZD334/Selnoflast/RO7486967; IZD334/Selnoflast/RO7486967	Novartis Pharmaceuticals; Novartis Pharmaceuticals; AstraZeneca; Genentech, Inc.; Hoffmann-La Roche; Inflazome Ireland Ltd	NCT06031844; NCT06097663; NCT06675175; NCT07448038; ISRCTN10520571; EudraCT 2020-000942-32
COVID-19 at risk of cytokine release syndrome	2	Phase 2	DFV890; Dapansutrile/OLT1177	Novartis Pharmaceuticals; Olatec Therapeutics LLC	NCT04382053; NCT04540120
Cryopyrin-associated periodic syndromes (CAPS), including FCAS	6	Phase 2	Inzomelid/IZD174; IZD334/Selnoflast/RO7486967; DFV890; Usnoflast/ZYIL1; VTX2735; JTE-162	Inflazome UK Ltd; Inflazome UK Ltd; Novartis Pharmaceuticals; Zydus Lifesciences Limited; Zomagen Biosciences Ltd.; Akros Pharma Inc.	NCT04015076; NCT04086602; NCT04868968; NCT05186051; NCT05812781; NCT07247266
Heart failure with reduced ejection fraction (HFrEF)	1	Phase 1	Dapansutrile/OLT1177	Olatec Therapeutics LLC	NCT03534297
Knee osteoarthritis	3	Phase 2	Dapansutrile/OLT1177; Dapansutrile/OLT1177; DFV890	Olatec Therapeutics LLC; Olatec Therapeutics LLC; Novartis Pharmaceuticals	NCT01768975; NCT02104050; NCT04886258
Myeloid diseases	1	Phase 1	DFV890	Novartis Pharmaceuticals	NCT05552469
Myocardial infarction	1	Phase 1	Dapansutrile/OLT1177	University of Virginia	NCT05880355
Obesity	5	Phase 2	NT-0796; VTX3232; AZD4144; NT-0796; NT-0796	NodThera Limited; Zomagen Biosciences Ltd.; AstraZeneca; NodThera Limited; NodThera Limited	NCT06129409; NCT06771115; NCT06942923; NCT07055516; NCT07220629
Parkinson's disease	6	Phase 2	Inzomelid/IZD174; IZD334/Selnoflast/RO7486967; VTX3232; VENT-02; Dapansutrile/OLT1177; NT-0796	Inflazome UK Ltd; Hoffmann-La Roche; Zomagen Biosciences Ltd.; Ventus Therapeutics U.S., Inc.; Cambridge University Hospitals NHS Foundation Trust; NodThera Limited	NCT04338997; NCT05924243; NCT06556173; NCT06822517; NCT07157735; CTIS 2023-503203-29-00
PD-1-refractory advanced melanoma	1	Phase 1/2	Dapansutrile/OLT1177 (with pembrolizumab)	April Salama, M.D. (Duke University)	NCT04971499
Recurrent pericarditis	1	Phase 2	VTX2735	Zomagen Biosciences Ltd.	NCT06836232
Rheumatoid arthritis	1	Phase 2	CP-456773/MCC950	Pfizer	Registration not retrievable
Schnitzler syndrome	1	Phase 2	Dapansutrile/OLT1177	Olatec Therapeutics LLC	NCT03595371
Sepsis-associated acute kidney injury	1	Phase 2	AZD4144	AstraZeneca	NCT07215702
Type 2 diabetes mellitus	1	Phase 2	Dapansutrile/OLT1177	Marc Donath (University Hospital Basel)	NCT06047262
Ulcerative colitis	2	Phase 2	Usnoflast/ZYIL1; IZD334/Selnoflast/RO7486967	Zydus Lifesciences Limited; Hoffmann-La Roche	NCT06398808; ISRCTN16847938

### Sheet: ST15
Outcome	Method	# of Instruments	OR	95% CI (OR)	SE (log OR)	P value	Egger intercept	Egger intercept P
Allergic rhinitis	IVW	8	0.96414	(0.765, 1.22)	0.118093	0.757144	0.00361568	0.579494
	Weighted median		0.891138	(0.704, 1.13)	0.119934	0.336556	NA	NA
Amyotrophic lateral sclerosis	IVW	8	1.11733	(0.586, 2.13)	0.329172	0.736099	0.027683	0.0747242
	Weighted median		1.11793	(0.688, 1.82)	0.24731	0.652159	NA	NA
Asthma	IVW	8	0.980312	(0.815, 1.18)	0.0939514	0.83238	-0.000984793	0.846947
	Weighted median		0.997853	(0.830, 1.20)	0.0938228	0.981721	NA	NA
Chronic airway obstruction	IVW	8	0.898845	(0.717, 1.13)	0.115488	0.355787	0.0116245	0.0802059
	Weighted median		0.876892	(0.699, 1.10)	0.115716	0.256255	NA	NA
Gout	IVW	8	0.63962	(0.468, 0.875)	0.159773	0.00515842	-0.00357607	0.706949
	Weighted median		0.633425	(0.463, 0.866)	0.159693	0.00424554	NA	NA
Heart failure (reduced EF)	IVW	8	0.832889	(0.514, 1.35)	0.246669	0.458514	0.0115755	0.420104
	Weighted median		0.688047	(0.456, 1.04)	0.209536	0.0743572	NA	NA
Hospitalized COVID-19	IVW	8	0.967997	(0.505, 1.86)	0.332103	0.921979	0.00268942	0.897946
	Weighted median		0.941475	(0.632, 1.40)	0.203421	0.766873	NA	NA
Knee osteoarthritis	IVW	8	0.796887	(0.583, 1.09)	0.159765	0.155286	0.00733917	0.402215
	Weighted median		0.725257	(0.546, 0.964)	0.145222	0.0269675	NA	NA
Myocardial infarction	IVW	8	1.0057	(0.699, 1.45)	0.185406	0.975547	-0.00510852	0.633574
	Weighted median		0.966081	(0.670, 1.39)	0.18699	0.85359	NA	NA
Obesity	IVW	8	0.9198	(0.735, 1.15)	0.114702	0.466104	0.00181115	0.772854
	Weighted median		0.859125	(0.680, 1.09)	0.119224	0.202813	NA	NA
Parkinson's disease	IVW	8	0.476182	(0.238, 0.952)	0.353649	0.0359054	-0.00590659	0.783562
	Weighted median		0.543739	(0.264, 1.12)	0.368372	0.098128	NA	NA
Pericarditis	IVW	5	0.215425	(0.0646, 0.719)	0.614584	0.0124948	-0.0206892	0.780712
	Weighted median		0.273592	(0.115, 0.654)	0.444339	0.00353468	NA	NA
Rheumatoid arthritis	IVW	8	0.606769	(0.313, 1.18)	0.33776	0.139093	0.0224482	0.178354
	Weighted median		0.628201	(0.332, 1.19)	0.32575	0.153536	NA	NA
Type 2 diabetes	IVW	8	1.26393	(1.09, 1.46)	0.0753214	0.0018727	0.00615587	0.127863
	Weighted median		1.22671	(1.06, 1.42)	0.075381	0.00671422	NA	NA
Ulcerative colitis	IVW	8	0.89247	(0.426, 1.87)	0.377116	0.762908	0.00473463	0.830324
	Weighted median		0.722099	(0.358, 1.46)	0.35846	0.363714	NA	NA
